# Association between polygenic propensity for a psychiatric disorder and nutrient intake

**DOI:** 10.1101/2021.01.18.21249750

**Authors:** Avina K. Hunjan, Christopher Hübel, Yuhao Lin, Thalia C. Eley, Gerome Breen

**Affiliations:** Social Genetic & Developmental Psychiatry Centre, Institute of Psychiatry, Psychology & Neuroscience, King’s College London, UK; NIHR Biomedical Research Centre for Mental Health; South London and Maudsley NHS Trust, UK; Department of Medical Epidemiology and Biostatistics, Karolinska Institutet, Stockholm, Sweden; National Centre for Register-based Research, Department of Economics and Business Economics, Aarhus University, Aarhus, Denmark

## Abstract

**Background:** Despite the observed associations between psychiatric disorders and nutrient intake, genetic studies are limited.

**Aims:** We examined whether polygenic scores for psychiatric disorders, including anorexia nervosa, major depressive disorder and schizophrenia, are associated with self-reported nutrient intake.

**Methods:** We used data obtained by the UK Biobank ‘Diet by 24-hour recall’ questionnaire (N=163,619). Association was assessed using linear mixed models for the analysis of data with repeated measures.

**Results:** We find polygenic scores for psychiatric disorders are differentially associated with nutrient intake, with attention-deficit/hyperactivity disorder, bipolar disorder and schizophrenia showing the strongest associations, whilst autism spectrum disorder showed no association. Expressed as the effect of a one standard deviation higher polygenic score, anorexia nervosa polygenic score was associated with higher intake of fibre (0.06 g), folate (0.93 μg), iron (0.03 mg) and vitamin C (0.92 μg). Similarly, a higher major depressive disorder polygenic score was associated with 0.04 mg lower iron and 1.13 μg lower vitamin C intake per day, and a greater obsessive-compulsive disorder polygenic score with 0.06 g higher fibre intake. These associations were predominantly driven by socioeconomic status and educational attainment. However, a higher alcohol dependence polygenic score was associated with higher alcohol intake and individuals with higher persistent thinness polygenic scores reported their food to weigh 8.61 g less, both independent of socioeconomic status.

**Conclusions:** Our findings suggest that polygenic propensity for a psychiatric disorder is associated with dietary behaviour. The nutrient intake is based on self-reported data and findings must therefore be interpreted mindfully.

**Declaration of interest:** None.

## Supplementary Tables for "Association between polygenic propensity for a psychiatric disorder and nutrient intake"

### Sheet: Supplementary Table 1
Hunjan et al. 2020 - Polygenic propensity for a psychiatric disorder is associated with nutrient intake
Supplementary Table 1: Table summarising the associations between polygenic scores for psychiatric traits and nutrient intake. Raw data for Supplementary Figure 1
PRS	Nutrient Intake	Model	Estimate	SE	Standardised Estimate	Standardised SE	R-squared	R-squared SE	P-value		Model	Fixed effects
ADHD	Alcohol	0	0.1139	0.0483	0.005	0.0021	0.47916	0.001985	0.0183		0	Nutrient under study, sex, age and PC 1-6
ADHD	Alcohol	1	0.1523	0.0477	0.0067	0.0021	0.496443	0.001872	0.0014		1	Nutrient under study, sex, age, PC 1-6, special diet and typical diet yesterday
ADHD	Alcohol	2	0.2068	0.0478	0.0091	0.0021	0.496594	0.001871	0		2	Model 1 + SES and educational attainment
ADHD	Alcohol	3	0.1533	0.0477	0.0067	0.0021	0.497289	0.001876	0.0013		3	Model 1 + physical activity
ADHD	Alcohol	4	0.2894	0.0393	0.0127	0.0017	0.496211	0.001996	0		4	Model 1 + diagnoses and medication that affect food intake, smoking and alcohol consumption
ADHD	Alcohol	5	0.2267	0.0393	0.01	0.0017	0.49707	0.001994	0		5	All fixed effects
ADHD	Calcium	0	-3.4487	0.7972	-0.0089	0.0021	0.339561	0.002181	0
ADHD	Calcium	1	-3.3511	0.797	-0.0087	0.0021	0.339646	0.002181	0
ADHD	Calcium	2	-2.3049	0.7988	-0.006	0.0021	0.339525	0.002179	0.0039
ADHD	Calcium	3	-3.4357	0.7941	-0.0089	0.0021	0.339263	0.002148	0
ADHD	Calcium	4	-3.2691	0.7941	-0.0085	0.0021	0.339641	0.002183	0
ADHD	Calcium	5	-2.2546	0.7923	-0.0058	0.002	0.339204	0.002148	0.0044
ADHD	Carbohydrate	0	-1.3577	0.1829	-0.0155	0.0021	0.409137	0.001923	0
ADHD	Carbohydrate	1	-1.2531	0.1827	-0.0143	0.0021	0.409863	0.00192	0
ADHD	Carbohydrate	2	-1.0787	0.1832	-0.0123	0.0021	0.409751	0.001919	0
ADHD	Carbohydrate	3	-1.2934	0.1819	-0.0148	0.0021	0.409456	0.001914	0
ADHD	Carbohydrate	4	-1.3186	0.1809	-0.015	0.0021	0.409567	0.001924	0
ADHD	Carbohydrate	5	-1.1099	0.1804	-0.0127	0.0021	0.409049	0.001919	0
ADHD	Carotene	0	5.434	5.6651	0.0019	0.002	0.254747	0.00261	0.3375
ADHD	Carotene	1	-0.5861	5.6006	-0.0002	0.002	0.260361	0.002597	0.9167
ADHD	Carotene	2	8.2011	5.6117	0.0029	0.002	0.260393	0.002596	0.1439
ADHD	Carotene	3	-1.5961	5.5516	-0.0006	0.0019	0.257277	0.002615	0.7737
ADHD	Carotene	4	3.2866	5.6011	0.0011	0.002	0.26036	0.002612	0.5574
ADHD	Carotene	5	9.3027	5.5614	0.0033	0.0019	0.257398	0.002629	0.0944
ADHD	Fibre	0	-0.0881	0.0151	-0.0125	0.0021	0.436099	0.001574	0
ADHD	Fibre	1	-0.1018	0.0149	-0.0145	0.0021	0.439042	0.001578	0
ADHD	Fibre	2	-0.0653	0.0149	-0.0093	0.0021	0.438778	0.001581	0
ADHD	Fibre	3	-0.104	0.0147	-0.0148	0.0021	0.436168	0.001563	0
ADHD	Fibre	4	-0.0896	0.0148	-0.0128	0.0021	0.439334	0.001571	0
ADHD	Fibre	5	-0.0584	0.0146	-0.0083	0.0021	0.436415	0.001554	0.0001
ADHD	Fat	0	-0.2871	0.0647	-0.009	0.002	0.334715	0.001977	0
ADHD	Fat	1	-0.1984	0.0642	-0.0062	0.002	0.341095	0.001968	0.002
ADHD	Fat	2	-0.1454	0.0644	-0.0046	0.002	0.341144	0.001968	0.0239
ADHD	Fat	3	-0.1968	0.064	-0.0062	0.002	0.341079	0.001957	0.0021
ADHD	Fat	4	-0.2299	0.0642	-0.0072	0.002	0.34102	0.001976	0.0003
ADHD	Fat	5	-0.1696	0.0642	-0.0053	0.002	0.341078	0.001966	0.0083
ADHD	Folate	0	-1.4782	0.2503	-0.0125	0.0021	0.406118	0.001721	0
ADHD	Folate	1	-1.5937	0.249	-0.0134	0.0021	0.406909	0.001728	0
ADHD	Folate	2	-1.0775	0.2493	-0.0091	0.0021	0.406784	0.001728	0
ADHD	Folate	3	-1.6283	0.247	-0.0137	0.0021	0.405023	0.001718	0
ADHD	Folate	4	-1.3636	0.2489	-0.0115	0.0021	0.40687	0.001721	0
ADHD	Folate	5	-0.9937	0.2471	-0.0084	0.0021	0.404967	0.001709	0.0001
ADHD	Food weight	0	4.8273	1.796	0.006	0.0022	0.536525	0.001495	0.0072
ADHD	Food weight	1	4.2241	1.7946	0.0052	0.0022	0.535923	0.001495	0.0186
ADHD	Food weight	2	7.3301	1.7977	0.0091	0.0022	0.535891	0.001494	0
ADHD	Food weight	3	3.6362	1.771	0.0045	0.0022	0.534133	0.001494	0.0401
ADHD	Food weight	4	5.9037	1.7771	0.0073	0.0022	0.53572	0.001491	0.0009
ADHD	Food weight	5	6.8964	1.7566	0.0085	0.0022	0.533888	0.001492	0.0001
ADHD	Iron	0	-0.0938	0.0096	-0.0201	0.0021	0.369165	0.001677	0
ADHD	Iron	1	-0.0927	0.0096	-0.0198	0.0021	0.369127	0.001686	0
ADHD	Iron	2	-0.0539	0.0096	-0.0115	0.0021	0.369103	0.001686	0
ADHD	Iron	3	-0.0926	0.0096	-0.0198	0.0021	0.368367	0.00167	0
ADHD	Iron	4	-0.0725	0.0095	-0.0155	0.002	0.369124	0.001673	0
ADHD	Iron	5	-0.0458	0.0095	-0.0098	0.002	0.368518	0.001654	0
ADHD	Protein	0	0.0177	0.0539	0.0007	0.002	0.292416	0.002286	0.742
ADHD	Protein	1	0.052	0.0537	0.0019	0.002	0.291692	0.002308	0.3328
ADHD	Protein	2	0.0824	0.0539	0.0031	0.002	0.291798	0.002311	0.1261
ADHD	Protein	3	0.0537	0.0536	0.002	0.002	0.291837	0.002308	0.3167
ADHD	Protein	4	0.0695	0.0538	0.0026	0.002	0.291647	0.002287	0.1963
ADHD	Protein	5	0.09	0.0537	0.0033	0.002	0.291889	0.002291	0.094
ADHD	Vitamin B12	0	-0.0324	0.0089	-0.0068	0.0019	0.157419	0.003017	0.0003
ADHD	Vitamin B12	1	-0.0279	0.0089	-0.0059	0.0019	0.156615	0.003017	0.0017
ADHD	Vitamin B12	2	-0.0131	0.0089	-0.0028	0.0019	0.156987	0.003017	0.141
ADHD	Vitamin B12	3	-0.0272	0.0089	-0.0057	0.0019	0.156785	0.003017	0.0023
ADHD	Vitamin B12	4	-0.021	0.0089	-0.0044	0.0019	0.156698	0.003013	0.0186
ADHD	Vitamin B12	5	-0.0099	0.0089	-0.0021	0.0019	0.157163	0.003015	0.2659
ADHD	Vitamin B6	0	-0.0012	0.0016	-0.0016	0.002	0.339064	0.001787	0.4378
ADHD	Vitamin B6	1	-0.0014	0.0016	-0.0017	0.002	0.340212	0.00177	0.392
ADHD	Vitamin B6	2	-0.0017	0.0016	-0.0022	0.002	0.340195	0.001769	0.2818
ADHD	Vitamin B6	3	-0.0015	0.0016	-0.002	0.002	0.339635	0.001758	0.3321
ADHD	Vitamin B6	4	-0.0001	0.0016	-0.0002	0.002	0.340228	0.001788	0.9399
ADHD	Vitamin B6	5	-0.0012	0.0016	-0.0015	0.002	0.339669	0.001772	0.4601
ADHD	Vitamin C	0	-1.2589	0.234	-0.0114	0.0021	0.396338	0.002352	0
ADHD	Vitamin C	1	-1.3886	0.2329	-0.0126	0.0021	0.399594	0.002369	0
ADHD	Vitamin C	2	-0.5007	0.232	-0.0045	0.0021	0.399494	0.002366	0.0309
ADHD	Vitamin C	3	-1.42	0.231	-0.0128	0.0021	0.39707	0.00238	0
ADHD	Vitamin C	4	-1.0631	0.2325	-0.0096	0.0021	0.399582	0.002349	0
ADHD	Vitamin C	5	-0.3782	0.2298	-0.0034	0.0021	0.397202	0.002362	0.0998
ADHD	Vitamin D	0	-0.0237	0.006	-0.0074	0.0019	0.12656	0.003326	0.0001
ADHD	Vitamin D	1	-0.0232	0.006	-0.0072	0.0019	0.126746	0.003335	0.0001
ADHD	Vitamin D	2	-0.015	0.006	-0.0047	0.0019	0.126978	0.003332	0.012
ADHD	Vitamin D	3	-0.023	0.006	-0.0071	0.0019	0.126891	0.003329	0.0001
ADHD	Vitamin D	4	-0.0194	0.006	-0.006	0.0019	0.126771	0.003328	0.0011
ADHD	Vitamin D	5	-0.0133	0.006	-0.0041	0.0019	0.127123	0.00332	0.0265
ADHD	Vitamin E	0	-0.085	0.0097	-0.0178	0.002	0.296007	0.002148	0
ADHD	Vitamin E	1	-0.0887	0.0097	-0.0186	0.002	0.295519	0.002145	0
ADHD	Vitamin E	2	-0.0534	0.0096	-0.0112	0.002	0.295584	0.002143	0
ADHD	Vitamin E	3	-0.0886	0.0096	-0.0186	0.002	0.294727	0.00214	0
ADHD	Vitamin E	4	-0.0807	0.0096	-0.0169	0.002	0.295618	0.002143	0
ADHD	Vitamin E	5	-0.0495	0.0096	-0.0104	0.002	0.29513	0.002137	0
Alcohol dependence	Alcohol	0	0.3941	0.051	0.0173	0.0022	0.479152	0.001984	0
Alcohol dependence	Alcohol	1	0.402	0.0503	0.0177	0.0022	0.496438	0.001871	0
Alcohol dependence	Alcohol	2	0.4207	0.0503	0.0185	0.0022	0.49659	0.00187	0
Alcohol dependence	Alcohol	3	0.402	0.0503	0.0177	0.0022	0.497285	0.001875	0
Alcohol dependence	Alcohol	4	0.2522	0.0414	0.0111	0.0018	0.496196	0.001995	0
Alcohol dependence	Alcohol	5	0.2273	0.0414	0.01	0.0018	0.497056	0.001992	0
Alcohol dependence	Calcium	0	-3.4164	0.8415	-0.0088	0.0022	0.339565	0.002181	0
Alcohol dependence	Calcium	1	-3.4128	0.841	-0.0088	0.0022	0.339651	0.002181	0
Alcohol dependence	Calcium	2	-3.028	0.8404	-0.0078	0.0022	0.339525	0.002179	0.0003
Alcohol dependence	Calcium	3	-3.4001	0.8379	-0.0088	0.0022	0.33927	0.002148	0
Alcohol dependence	Calcium	4	-2.7235	0.8373	-0.007	0.0022	0.339645	0.002183	0.0011
Alcohol dependence	Calcium	5	-2.2996	0.8333	-0.0059	0.0022	0.339204	0.002148	0.0058
Alcohol dependence	Carbohydrate	0	-1.1803	0.1931	-0.0135	0.0022	0.409124	0.001923	0
Alcohol dependence	Carbohydrate	1	-1.1688	0.1928	-0.0133	0.0022	0.409846	0.00192	0
Alcohol dependence	Carbohydrate	2	-1.1076	0.1928	-0.0126	0.0022	0.409731	0.001919	0
Alcohol dependence	Carbohydrate	3	-1.1754	0.1919	-0.0134	0.0022	0.409442	0.001913	0
Alcohol dependence	Carbohydrate	4	-0.9771	0.1908	-0.0111	0.0022	0.409547	0.001924	0
Alcohol dependence	Carbohydrate	5	-0.893	0.1897	-0.0102	0.0022	0.40903	0.001918	0
Alcohol dependence	Carotene	0	-0.4307	5.9797	-0.0002	0.0021	0.254747	0.002609	0.9426
Alcohol dependence	Carotene	1	-1.4101	5.9097	-0.0005	0.0021	0.260363	0.002597	0.8114
Alcohol dependence	Carotene	2	1.6006	5.9041	0.0006	0.0021	0.260386	0.002596	0.7863
Alcohol dependence	Carotene	3	-1.3648	5.857	-0.0005	0.002	0.25728	0.002615	0.8157
Alcohol dependence	Carotene	4	1.0478	5.9055	0.0004	0.0021	0.260357	0.002612	0.8592
Alcohol dependence	Carotene	5	3.5144	5.8487	0.0012	0.002	0.257387	0.002629	0.5479
Alcohol dependence	Fibre	0	-0.049	0.0159	-0.007	0.0023	0.436085	0.001574	0.0021
Alcohol dependence	Fibre	1	-0.0514	0.0157	-0.0073	0.0022	0.439052	0.001578	0.0011
Alcohol dependence	Fibre	2	-0.0383	0.0157	-0.0055	0.0022	0.438781	0.001581	0.0144
Alcohol dependence	Fibre	3	-0.051	0.0155	-0.0073	0.0022	0.436182	0.001563	0.001
Alcohol dependence	Fibre	4	-0.0325	0.0156	-0.0046	0.0022	0.439339	0.001571	0.0374
Alcohol dependence	Fibre	5	-0.0198	0.0154	-0.0028	0.0022	0.43642	0.001554	0.1984
Alcohol dependence	Fat	0	-0.1259	0.0683	-0.0039	0.0021	0.334724	0.001977	0.0654
Alcohol dependence	Fat	1	-0.113	0.0677	-0.0035	0.0021	0.341093	0.001968	0.0953
Alcohol dependence	Fat	2	-0.0957	0.0677	-0.003	0.0021	0.341142	0.001968	0.1579
Alcohol dependence	Fat	3	-0.1099	0.0676	-0.0034	0.0021	0.341075	0.001957	0.1037
Alcohol dependence	Fat	4	-0.1172	0.0677	-0.0037	0.0021	0.341017	0.001977	0.0834
Alcohol dependence	Fat	5	-0.0933	0.0675	-0.0029	0.0021	0.341075	0.001966	0.1673
Alcohol dependence	Folate	0	-0.6424	0.2643	-0.0054	0.0022	0.406132	0.001722	0.0151
Alcohol dependence	Folate	1	-0.6642	0.2628	-0.0056	0.0022	0.406936	0.001729	0.0115
Alcohol dependence	Folate	2	-0.4724	0.2623	-0.004	0.0022	0.406801	0.001729	0.0717
Alcohol dependence	Folate	3	-0.6585	0.2606	-0.0056	0.0022	0.405054	0.001719	0.0115
Alcohol dependence	Folate	4	-0.5178	0.2625	-0.0044	0.0022	0.406894	0.001721	0.0485
Alcohol dependence	Folate	5	-0.3586	0.2599	-0.003	0.0022	0.404986	0.00171	0.1677
Alcohol dependence	Food weight	0	5.8972	1.896	0.0073	0.0023	0.536519	0.001495	0.0019
Alcohol dependence	Food weight	1	5.8217	1.894	0.0072	0.0023	0.535914	0.001495	0.0021
Alcohol dependence	Food weight	2	6.9481	1.8918	0.0086	0.0023	0.535878	0.001494	0.0002
Alcohol dependence	Food weight	3	5.7192	1.8689	0.0071	0.0023	0.534123	0.001494	0.0022
Alcohol dependence	Food weight	4	4.5911	1.874	0.0057	0.0023	0.535707	0.00149	0.0143
Alcohol dependence	Food weight	5	5.0782	1.8478	0.0063	0.0023	0.53387	0.001492	0.006
Alcohol dependence	Iron	0	-0.0345	0.0102	-0.0074	0.0022	0.369152	0.001677	0.0007
Alcohol dependence	Iron	1	-0.0344	0.0102	-0.0074	0.0022	0.36912	0.001686	0.0007
Alcohol dependence	Iron	2	-0.0205	0.0101	-0.0044	0.0022	0.369099	0.001686	0.042
Alcohol dependence	Iron	3	-0.0337	0.0101	-0.0072	0.0022	0.368355	0.00167	0.0009
Alcohol dependence	Iron	4	-0.0322	0.0101	-0.0069	0.0022	0.369131	0.001673	0.0014
Alcohol dependence	Iron	5	-0.0218	0.01	-0.0047	0.0021	0.368521	0.001655	0.0285
Alcohol dependence	Protein	0	-0.0906	0.0568	-0.0034	0.0021	0.292419	0.002286	0.1109
Alcohol dependence	Protein	1	-0.0863	0.0567	-0.0032	0.0021	0.291697	0.002308	0.1278
Alcohol dependence	Protein	2	-0.0718	0.0567	-0.0027	0.0021	0.291801	0.00231	0.2052
Alcohol dependence	Protein	3	-0.0832	0.0566	-0.0031	0.0021	0.291842	0.002308	0.1413
Alcohol dependence	Protein	4	-0.0697	0.0567	-0.0026	0.0021	0.291651	0.002287	0.2189
Alcohol dependence	Protein	5	-0.0566	0.0565	-0.0021	0.0021	0.291891	0.002291	0.3168
Alcohol dependence	Vitamin B12	0	-0.0068	0.0094	-0.0014	0.002	0.157421	0.003017	0.4685
Alcohol dependence	Vitamin B12	1	-0.0064	0.0094	-0.0013	0.002	0.156609	0.003016	0.4996
Alcohol dependence	Vitamin B12	2	-0.0008	0.0094	-0.0002	0.002	0.156987	0.003017	0.9319
Alcohol dependence	Vitamin B12	3	-0.0059	0.0094	-0.0012	0.002	0.156779	0.003017	0.532
Alcohol dependence	Vitamin B12	4	-0.0051	0.0094	-0.0011	0.002	0.156696	0.003013	0.585
Alcohol dependence	Vitamin B12	5	-0.0007	0.0094	-0.0001	0.002	0.157164	0.003015	0.9421
Alcohol dependence	Vitamin B6	0	-0.0017	0.0017	-0.0022	0.0022	0.339065	0.001787	0.315
Alcohol dependence	Vitamin B6	1	-0.0018	0.0017	-0.0023	0.0022	0.340213	0.00177	0.2947
Alcohol dependence	Vitamin B6	2	-0.0016	0.0017	-0.0021	0.0021	0.340196	0.001768	0.3346
Alcohol dependence	Vitamin B6	3	-0.0018	0.0017	-0.0022	0.0021	0.339635	0.001757	0.2953
Alcohol dependence	Vitamin B6	4	-0.0009	0.0017	-0.0012	0.0021	0.340229	0.001787	0.5869
Alcohol dependence	Vitamin B6	5	-0.001	0.0017	-0.0013	0.0021	0.339671	0.001772	0.544
Alcohol dependence	Vitamin C	0	-0.5508	0.2471	-0.005	0.0022	0.396343	0.002352	0.0258
Alcohol dependence	Vitamin C	1	-0.5747	0.2459	-0.0052	0.0022	0.399607	0.002369	0.0194
Alcohol dependence	Vitamin C	2	-0.2554	0.2441	-0.0023	0.0022	0.399498	0.002366	0.2954
Alcohol dependence	Vitamin C	3	-0.5716	0.2438	-0.0052	0.0022	0.397084	0.00238	0.019
Alcohol dependence	Vitamin C	4	-0.4252	0.2452	-0.0038	0.0022	0.399594	0.002349	0.0829
Alcohol dependence	Vitamin C	5	-0.1575	0.2417	-0.0014	0.0022	0.397207	0.002362	0.5146
Alcohol dependence	Vitamin D	0	-0.0024	0.0063	-0.0007	0.002	0.126566	0.003327	0.7028
Alcohol dependence	Vitamin D	1	-0.0024	0.0063	-0.0007	0.002	0.126748	0.003335	0.7026
Alcohol dependence	Vitamin D	2	0.0006	0.0063	0.0002	0.002	0.126982	0.003332	0.9237
Alcohol dependence	Vitamin D	3	-0.0023	0.0063	-0.0007	0.002	0.126892	0.003329	0.7202
Alcohol dependence	Vitamin D	4	-0.0012	0.0063	-0.0004	0.002	0.126775	0.003328	0.8483
Alcohol dependence	Vitamin D	5	0.0012	0.0063	0.0004	0.002	0.127127	0.00332	0.8467
Alcohol dependence	Vitamin E	0	-0.0264	0.0102	-0.0055	0.0021	0.296007	0.002148	0.0097
Alcohol dependence	Vitamin E	1	-0.027	0.0102	-0.0057	0.0021	0.295538	0.002145	0.0081
Alcohol dependence	Vitamin E	2	-0.0147	0.0101	-0.0031	0.0021	0.295598	0.002143	0.1478
Alcohol dependence	Vitamin E	3	-0.0262	0.0101	-0.0055	0.0021	0.294743	0.002139	0.0098
Alcohol dependence	Vitamin E	4	-0.0195	0.0102	-0.0041	0.0021	0.295637	0.002143	0.0554
Alcohol dependence	Vitamin E	5	-0.0075	0.0101	-0.0016	0.0021	0.295143	0.002137	0.4567
Anorexia Nervosa	Alcohol	0	-0.0346	0.0484	-0.0015	0.0021	0.479159	0.001985	0.4751
Anorexia Nervosa	Alcohol	1	-0.0247	0.0478	-0.0011	0.0021	0.49645	0.001871	0.6051
Anorexia Nervosa	Alcohol	2	-0.0398	0.0478	-0.0018	0.0021	0.496598	0.001871	0.4043
Anorexia Nervosa	Alcohol	3	-0.0227	0.0478	-0.001	0.0021	0.497297	0.001876	0.6344
Anorexia Nervosa	Alcohol	4	-0.0887	0.0394	-0.0039	0.0017	0.4962	0.001996	0.0243
Anorexia Nervosa	Alcohol	5	-0.0708	0.0393	-0.0031	0.0017	0.49706	0.001993	0.0714
Anorexia Nervosa	Calcium	0	0.9764	0.7996	0.0025	0.0021	0.339571	0.002181	0.2221
Anorexia Nervosa	Calcium	1	0.9602	0.7992	0.0025	0.0021	0.339658	0.002181	0.2296
Anorexia Nervosa	Calcium	2	0.7296	0.7985	0.0019	0.0021	0.339532	0.002179	0.3608
Anorexia Nervosa	Calcium	3	0.7896	0.7962	0.002	0.0021	0.339278	0.002148	0.3214
Anorexia Nervosa	Calcium	4	1.0859	0.7954	0.0028	0.0021	0.339652	0.002183	0.1722
Anorexia Nervosa	Calcium	5	0.6257	0.7915	0.0016	0.002	0.339212	0.002148	0.4292
Anorexia Nervosa	Carbohydrate	0	0.1329	0.1835	0.0015	0.0021	0.409147	0.001923	0.4688
Anorexia Nervosa	Carbohydrate	1	0.1351	0.1832	0.0015	0.0021	0.409869	0.00192	0.4609
Anorexia Nervosa	Carbohydrate	2	0.0904	0.1831	0.001	0.0021	0.409752	0.001919	0.6216
Anorexia Nervosa	Carbohydrate	3	0.1005	0.1823	0.0011	0.0021	0.409468	0.001914	0.5816
Anorexia Nervosa	Carbohydrate	4	0.1813	0.1812	0.0021	0.0021	0.409565	0.001924	0.3172
Anorexia Nervosa	Carbohydrate	5	0.0751	0.1802	0.0009	0.0021	0.40905	0.001918	0.6767
Anorexia Nervosa	Carotene	0	11.2952	5.6825	0.0039	0.002	0.254739	0.002609	0.0468
Anorexia Nervosa	Carotene	1	10.2954	5.616	0.0036	0.002	0.260356	0.002597	0.0668
Anorexia Nervosa	Carotene	2	8.102	5.6101	0.0028	0.002	0.260383	0.002596	0.1487
Anorexia Nervosa	Carotene	3	8.6068	5.5661	0.003	0.0019	0.257277	0.002615	0.122
Anorexia Nervosa	Carotene	4	10.4414	5.6103	0.0037	0.002	0.260352	0.002612	0.0627
Anorexia Nervosa	Carotene	5	6.698	5.5562	0.0023	0.0019	0.257389	0.002629	0.228
Anorexia Nervosa	Fibre	0	0.0568	0.0151	0.0081	0.0022	0.436087	0.001574	0.0002
Anorexia Nervosa	Fibre	1	0.0543	0.0149	0.0077	0.0021	0.439059	0.001578	0.0003
Anorexia Nervosa	Fibre	2	0.0453	0.0149	0.0065	0.0021	0.438787	0.001581	0.0023
Anorexia Nervosa	Fibre	3	0.0498	0.0148	0.0071	0.0021	0.436197	0.001563	0.0008
Anorexia Nervosa	Fibre	4	0.0576	0.0148	0.0082	0.0021	0.439347	0.001571	0.0001
Anorexia Nervosa	Fibre	5	0.0434	0.0146	0.0062	0.0021	0.436433	0.001554	0.003
Anorexia Nervosa	Fat	0	-0.0804	0.0649	-0.0025	0.002	0.334728	0.001976	0.2156
Anorexia Nervosa	Fat	1	-0.0708	0.0644	-0.0022	0.002	0.341096	0.001967	0.2714
Anorexia Nervosa	Fat	2	-0.0869	0.0644	-0.0027	0.002	0.341144	0.001968	0.1771
Anorexia Nervosa	Fat	3	-0.075	0.0642	-0.0024	0.002	0.341078	0.001956	0.2425
Anorexia Nervosa	Fat	4	-0.0725	0.0643	-0.0023	0.002	0.34102	0.001976	0.2597
Anorexia Nervosa	Fat	5	-0.0946	0.0641	-0.003	0.002	0.341077	0.001966	0.1401
Anorexia Nervosa	Folate	0	0.9261	0.251	0.0078	0.0021	0.406129	0.001722	0.0002
Anorexia Nervosa	Folate	1	0.9002	0.2497	0.0076	0.0021	0.406936	0.001729	0.0003
Anorexia Nervosa	Folate	2	0.7813	0.2492	0.0066	0.0021	0.406802	0.001729	0.0017
Anorexia Nervosa	Folate	3	0.8318	0.2476	0.007	0.0021	0.40506	0.001719	0.0008
Anorexia Nervosa	Folate	4	0.9087	0.2493	0.0077	0.0021	0.406895	0.001721	0.0003
Anorexia Nervosa	Folate	5	0.7302	0.2468	0.0062	0.0021	0.404994	0.00171	0.0031
Anorexia Nervosa	Food weight	0	1.7748	1.801	0.0022	0.0022	0.536525	0.001495	0.3244
Anorexia Nervosa	Food weight	1	1.7365	1.799	0.0021	0.0022	0.53592	0.001495	0.3344
Anorexia Nervosa	Food weight	2	0.9942	1.7968	0.0012	0.0022	0.535883	0.001494	0.5801
Anorexia Nervosa	Food weight	3	1.248	1.7752	0.0015	0.0022	0.534129	0.001494	0.482
Anorexia Nervosa	Food weight	4	1.0521	1.7795	0.0013	0.0022	0.535711	0.001491	0.5543
Anorexia Nervosa	Food weight	5	0.0959	1.7545	0.0001	0.0022	0.533872	0.001492	0.9564
Anorexia Nervosa	Iron	0	0.0347	0.0097	0.0074	0.0021	0.369155	0.001677	0.0003
Anorexia Nervosa	Iron	1	0.0346	0.0097	0.0074	0.0021	0.369124	0.001686	0.0003
Anorexia Nervosa	Iron	2	0.0248	0.0096	0.0053	0.0021	0.369103	0.001686	0.0097
Anorexia Nervosa	Iron	3	0.0324	0.0096	0.0069	0.0021	0.368363	0.001671	0.0007
Anorexia Nervosa	Iron	4	0.0324	0.0096	0.0069	0.002	0.369136	0.001674	0.0007
Anorexia Nervosa	Iron	5	0.0226	0.0095	0.0048	0.002	0.368529	0.001655	0.0167
Anorexia Nervosa	Protein	0	-0.0473	0.054	-0.0018	0.002	0.292414	0.002286	0.3808
Anorexia Nervosa	Protein	1	-0.0457	0.0539	-0.0017	0.002	0.291691	0.002308	0.3967
Anorexia Nervosa	Protein	2	-0.0476	0.0539	-0.0018	0.002	0.291797	0.00231	0.3768
Anorexia Nervosa	Protein	3	-0.0547	0.0537	-0.002	0.002	0.291835	0.002308	0.3087
Anorexia Nervosa	Protein	4	-0.0432	0.0538	-0.0016	0.002	0.291646	0.002287	0.4225
Anorexia Nervosa	Protein	5	-0.0538	0.0537	-0.002	0.002	0.291885	0.002291	0.3163
Anorexia Nervosa	Vitamin B12	0	0.0093	0.009	0.002	0.0019	0.157431	0.003017	0.2995
Anorexia Nervosa	Vitamin B12	1	0.0094	0.0089	0.002	0.0019	0.156619	0.003017	0.2938
Anorexia Nervosa	Vitamin B12	2	0.0061	0.0089	0.0013	0.0019	0.156993	0.003017	0.4974
Anorexia Nervosa	Vitamin B12	3	0.0084	0.0089	0.0018	0.0019	0.156788	0.003017	0.3457
Anorexia Nervosa	Vitamin B12	4	0.0091	0.0089	0.0019	0.0019	0.156705	0.003013	0.3085
Anorexia Nervosa	Vitamin B12	5	0.0055	0.0089	0.0012	0.0019	0.157169	0.003015	0.5377
Anorexia Nervosa	Vitamin B6	0	-0.0007	0.0016	-0.0009	0.0021	0.339063	0.001787	0.6498
Anorexia Nervosa	Vitamin B6	1	-0.0009	0.0016	-0.0011	0.002	0.34021	0.00177	0.5891
Anorexia Nervosa	Vitamin B6	2	-0.0004	0.0016	-0.0005	0.002	0.340195	0.001769	0.7915
Anorexia Nervosa	Vitamin B6	3	-0.0012	0.0016	-0.0016	0.002	0.339632	0.001758	0.4344
Anorexia Nervosa	Vitamin B6	4	-0.0007	0.0016	-0.001	0.002	0.340228	0.001787	0.6393
Anorexia Nervosa	Vitamin B6	5	-0.0007	0.0016	-0.0009	0.002	0.339669	0.001772	0.6725
Anorexia Nervosa	Vitamin C	0	0.9236	0.2347	0.0083	0.0021	0.396321	0.002352	0.0001
Anorexia Nervosa	Vitamin C	1	0.8972	0.2336	0.0081	0.0021	0.399588	0.002369	0.0001
Anorexia Nervosa	Vitamin C	2	0.6781	0.2319	0.0061	0.0021	0.399486	0.002366	0.0035
Anorexia Nervosa	Vitamin C	3	0.8377	0.2316	0.0076	0.0021	0.397074	0.00238	0.0003
Anorexia Nervosa	Vitamin C	4	0.9015	0.2329	0.0081	0.0021	0.399578	0.002349	0.0001
Anorexia Nervosa	Vitamin C	5	0.6402	0.2295	0.0058	0.0021	0.397202	0.002361	0.0053
Anorexia Nervosa	Vitamin D	0	0.0109	0.006	0.0034	0.0019	0.126575	0.003327	0.0684
Anorexia Nervosa	Vitamin D	1	0.0108	0.006	0.0033	0.0019	0.126757	0.003335	0.0715
Anorexia Nervosa	Vitamin D	2	0.0089	0.006	0.0027	0.0019	0.126989	0.003332	0.1387
Anorexia Nervosa	Vitamin D	3	0.0102	0.006	0.0032	0.0019	0.1269	0.003329	0.0889
Anorexia Nervosa	Vitamin D	4	0.0107	0.006	0.0033	0.0019	0.126784	0.003329	0.0722
Anorexia Nervosa	Vitamin D	5	0.0085	0.006	0.0026	0.0019	0.127135	0.003321	0.1537
Anorexia Nervosa	Vitamin E	0	0.0323	0.0097	0.0068	0.002	0.295999	0.002148	0.0009
Anorexia Nervosa	Vitamin E	1	0.0318	0.0097	0.0067	0.002	0.295533	0.002145	0.001
Anorexia Nervosa	Vitamin E	2	0.0225	0.0096	0.0047	0.002	0.295594	0.002143	0.0194
Anorexia Nervosa	Vitamin E	3	0.0294	0.0096	0.0062	0.002	0.294741	0.002139	0.0023
Anorexia Nervosa	Vitamin E	4	0.0323	0.0097	0.0068	0.002	0.295632	0.002143	0.0008
Anorexia Nervosa	Vitamin E	5	0.0209	0.0095	0.0044	0.002	0.295142	0.002137	0.0286
Autism spectrum disorder	Alcohol	0	-0.0433	0.0484	-0.0019	0.0021	0.479163	0.001985	0.3712
Autism spectrum disorder	Alcohol	1	-0.0507	0.0478	-0.0022	0.0021	0.496451	0.001871	0.289
Autism spectrum disorder	Alcohol	2	-0.0739	0.0478	-0.0033	0.0021	0.496601	0.001871	0.1221
Autism spectrum disorder	Alcohol	3	-0.0512	0.0478	-0.0023	0.0021	0.497298	0.001876	0.2837
Autism spectrum disorder	Alcohol	4	0.012	0.0394	0.0005	0.0017	0.496204	0.001996	0.7601
Autism spectrum disorder	Alcohol	5	0.0244	0.0393	0.0011	0.0017	0.497063	0.001993	0.5346
Autism spectrum disorder	Calcium	0	1.0172	0.7994	0.0026	0.0021	0.339569	0.002181	0.2032
Autism spectrum disorder	Calcium	1	1.1176	0.7989	0.0029	0.0021	0.339656	0.002181	0.1619
Autism spectrum disorder	Calcium	2	0.9585	0.7986	0.0025	0.0021	0.33953	0.00218	0.2301
Autism spectrum disorder	Calcium	3	1.1076	0.796	0.0029	0.0021	0.339276	0.002148	0.1641
Autism spectrum disorder	Calcium	4	0.9397	0.7952	0.0024	0.0021	0.339648	0.002183	0.2373
Autism spectrum disorder	Calcium	5	0.6405	0.7916	0.0017	0.002	0.339209	0.002148	0.4184
Autism spectrum disorder	Carbohydrate	0	0.1546	0.1834	0.0018	0.0021	0.409147	0.001923	0.3991
Autism spectrum disorder	Carbohydrate	1	0.206	0.1831	0.0023	0.0021	0.409869	0.00192	0.2607
Autism spectrum disorder	Carbohydrate	2	0.1656	0.1831	0.0019	0.0021	0.409752	0.001919	0.366
Autism spectrum disorder	Carbohydrate	3	0.2099	0.1823	0.0024	0.0021	0.409467	0.001914	0.2496
Autism spectrum disorder	Carbohydrate	4	0.1313	0.1812	0.0015	0.0021	0.409566	0.001924	0.4686
Autism spectrum disorder	Carbohydrate	5	0.0534	0.1802	0.0006	0.0021	0.40905	0.001918	0.7671
Autism spectrum disorder	Carotene	0	6.9054	5.6811	0.0024	0.002	0.254748	0.00261	0.2242
Autism spectrum disorder	Carotene	1	6.6029	5.6151	0.0023	0.002	0.260363	0.002597	0.2396
Autism spectrum disorder	Carotene	2	4.1997	5.6114	0.0015	0.002	0.260388	0.002596	0.4542
Autism spectrum disorder	Carotene	3	6.8484	5.5651	0.0024	0.0019	0.257279	0.002616	0.2185
Autism spectrum disorder	Carotene	4	7.2363	5.6097	0.0025	0.002	0.260358	0.002612	0.1971
Autism spectrum disorder	Carotene	5	4.6782	5.5578	0.0016	0.0019	0.257389	0.002629	0.3999
Autism spectrum disorder	Fibre	0	0.0239	0.0151	0.0034	0.0022	0.436089	0.001574	0.1134
Autism spectrum disorder	Fibre	1	0.0236	0.0149	0.0034	0.0021	0.439058	0.001578	0.1137
Autism spectrum disorder	Fibre	2	0.0149	0.0149	0.0021	0.0021	0.438786	0.001581	0.3162
Autism spectrum disorder	Fibre	3	0.024	0.0148	0.0034	0.0021	0.436189	0.001563	0.104
Autism spectrum disorder	Fibre	4	0.0218	0.0148	0.0031	0.0021	0.439343	0.001571	0.1404
Autism spectrum disorder	Fibre	5	0.0107	0.0146	0.0015	0.0021	0.436424	0.001554	0.4651
Autism spectrum disorder	Fat	0	0.1577	0.0649	0.0049	0.002	0.334729	0.001976	0.0151
Autism spectrum disorder	Fat	1	0.1782	0.0644	0.0056	0.002	0.341096	0.001967	0.0056
Autism spectrum disorder	Fat	2	0.1563	0.0644	0.0049	0.002	0.341144	0.001968	0.0151
Autism spectrum disorder	Fat	3	0.1701	0.0642	0.0053	0.002	0.34108	0.001956	0.0081
Autism spectrum disorder	Fat	4	0.1643	0.0643	0.0052	0.002	0.341021	0.001976	0.0106
Autism spectrum disorder	Fat	5	0.1321	0.0642	0.0041	0.002	0.341079	0.001966	0.0395
Autism spectrum disorder	Folate	0	-0.1006	0.251	-0.0008	0.0021	0.406127	0.001722	0.6884
Autism spectrum disorder	Folate	1	-0.0885	0.2496	-0.0007	0.0021	0.406932	0.001728	0.7228
Autism spectrum disorder	Folate	2	-0.1874	0.2492	-0.0016	0.0021	0.406798	0.001728	0.4522
Autism spectrum disorder	Folate	3	-0.0846	0.2475	-0.0007	0.0021	0.40505	0.001718	0.7327
Autism spectrum disorder	Folate	4	-0.0642	0.2492	-0.0005	0.0021	0.40689	0.001721	0.7968
Autism spectrum disorder	Folate	5	-0.1797	0.2469	-0.0015	0.0021	0.404984	0.001709	0.4666
Autism spectrum disorder	Food weight	0	-0.1209	1.8001	-0.0001	0.0022	0.536524	0.001495	0.9465
Autism spectrum disorder	Food weight	1	-0.3457	1.7983	-0.0004	0.0022	0.535918	0.001495	0.8476
Autism spectrum disorder	Food weight	2	-1.2028	1.7967	-0.0015	0.0022	0.535881	0.001494	0.5032
Autism spectrum disorder	Food weight	3	-0.0675	1.7745	-0.0001	0.0022	0.534126	0.001494	0.9697
Autism spectrum disorder	Food weight	4	0.238	1.7789	0.0003	0.0022	0.535711	0.001491	0.8936
Autism spectrum disorder	Food weight	5	-0.16	1.7546	-0.0002	0.0022	0.533872	0.001492	0.9273
Autism spectrum disorder	Iron	0	0.0105	0.0097	0.0023	0.0021	0.369149	0.001677	0.2761
Autism spectrum disorder	Iron	1	0.0113	0.0097	0.0024	0.0021	0.369117	0.001686	0.2416
Autism spectrum disorder	Iron	2	0.0014	0.0096	0.0003	0.0021	0.369099	0.001686	0.8814
Autism spectrum disorder	Iron	3	0.011	0.0096	0.0024	0.0021	0.368352	0.00167	0.2514
Autism spectrum disorder	Iron	4	0.0151	0.0096	0.0032	0.002	0.369127	0.001673	0.1145
Autism spectrum disorder	Iron	5	0.0056	0.0095	0.0012	0.002	0.368521	0.001655	0.5542
Autism spectrum disorder	Protein	0	0.0057	0.054	0.0002	0.002	0.292417	0.002286	0.916
Autism spectrum disorder	Protein	1	0.0191	0.0539	0.0007	0.002	0.291695	0.002308	0.7235
Autism spectrum disorder	Protein	2	0.0275	0.0539	0.001	0.002	0.291801	0.00231	0.6096
Autism spectrum disorder	Protein	3	0.0154	0.0537	0.0006	0.002	0.29184	0.002308	0.7741
Autism spectrum disorder	Protein	4	0.0191	0.0538	0.0007	0.002	0.29165	0.002287	0.7229
Autism spectrum disorder	Protein	5	0.0213	0.0537	0.0008	0.002	0.291891	0.002291	0.6912
Autism spectrum disorder	Vitamin B12	0	-0.0195	0.009	-0.0041	0.0019	0.157413	0.003017	0.0292
Autism spectrum disorder	Vitamin B12	1	-0.0175	0.0089	-0.0037	0.0019	0.156604	0.003017	0.0505
Autism spectrum disorder	Vitamin B12	2	-0.0197	0.0089	-0.0042	0.0019	0.156981	0.003017	0.0276
Autism spectrum disorder	Vitamin B12	3	-0.0178	0.0089	-0.0038	0.0019	0.156773	0.003017	0.0468
Autism spectrum disorder	Vitamin B12	4	-0.0156	0.0089	-0.0033	0.0019	0.156691	0.003013	0.0812
Autism spectrum disorder	Vitamin B12	5	-0.0181	0.0089	-0.0038	0.0019	0.157159	0.003016	0.0427
Autism spectrum disorder	Vitamin B6	0	-0.0057	0.0016	-0.0072	0.0021	0.339048	0.001787	0.0004
Autism spectrum disorder	Vitamin B6	1	-0.0054	0.0016	-0.0068	0.002	0.340202	0.00177	0.0008
Autism spectrum disorder	Vitamin B6	2	-0.0041	0.0016	-0.0052	0.002	0.340188	0.001768	0.0108
Autism spectrum disorder	Vitamin B6	3	-0.0053	0.0016	-0.0068	0.002	0.339626	0.001757	0.0008
Autism spectrum disorder	Vitamin B6	4	-0.0052	0.0016	-0.0067	0.002	0.34022	0.001787	0.0011
Autism spectrum disorder	Vitamin B6	5	-0.004	0.0016	-0.0051	0.002	0.339665	0.001772	0.0117
Autism spectrum disorder	Vitamin C	0	-0.2774	0.2346	-0.0025	0.0021	0.396333	0.002352	0.237
Autism spectrum disorder	Vitamin C	1	-0.2708	0.2335	-0.0024	0.0021	0.399599	0.002369	0.2461
Autism spectrum disorder	Vitamin C	2	-0.4862	0.2319	-0.0044	0.0021	0.39949	0.002366	0.0361
Autism spectrum disorder	Vitamin C	3	-0.2527	0.2315	-0.0023	0.0021	0.397077	0.00238	0.2751
Autism spectrum disorder	Vitamin C	4	-0.2131	0.2328	-0.0019	0.0021	0.399588	0.002349	0.3601
Autism spectrum disorder	Vitamin C	5	-0.4332	0.2296	-0.0039	0.0021	0.397203	0.002361	0.0592
Autism spectrum disorder	Vitamin D	0	-0.0005	0.006	-0.0001	0.0019	0.126565	0.003327	0.9395
Autism spectrum disorder	Vitamin D	1	0.0002	0.006	0.0001	0.0019	0.126748	0.003335	0.9731
Autism spectrum disorder	Vitamin D	2	-0.0014	0.006	-0.0004	0.0019	0.126982	0.003332	0.8113
Autism spectrum disorder	Vitamin D	3	0.0001	0.006	0	0.0019	0.126891	0.003329	0.9821
Autism spectrum disorder	Vitamin D	4	0.0011	0.006	0.0003	0.0019	0.126775	0.003328	0.8564
Autism spectrum disorder	Vitamin D	5	-0.0007	0.006	-0.0002	0.0019	0.127127	0.003321	0.9013
Autism spectrum disorder	Vitamin E	0	0.0331	0.0097	0.0069	0.002	0.296018	0.002148	0.0007
Autism spectrum disorder	Vitamin E	1	0.0326	0.0097	0.0068	0.002	0.295551	0.002145	0.0008
Autism spectrum disorder	Vitamin E	2	0.0218	0.0096	0.0046	0.002	0.295606	0.002143	0.0233
Autism spectrum disorder	Vitamin E	3	0.0318	0.0096	0.0067	0.002	0.294757	0.002139	0.0009
Autism spectrum disorder	Vitamin E	4	0.0324	0.0097	0.0068	0.002	0.295647	0.002142	0.0008
Autism spectrum disorder	Vitamin E	5	0.0197	0.0095	0.0041	0.002	0.29515	0.002137	0.039
Bipolar disorder	Alcohol	0	0.1965	0.0497	0.0086	0.0022	0.479166	0.001984	0.0001
Bipolar disorder	Alcohol	1	0.1702	0.0491	0.0075	0.0022	0.496459	0.001871	0.0005
Bipolar disorder	Alcohol	2	0.1473	0.049	0.0065	0.0022	0.496605	0.001871	0.0027
Bipolar disorder	Alcohol	3	0.1734	0.0491	0.0076	0.0022	0.497307	0.001875	0.0004
Bipolar disorder	Alcohol	4	0.0348	0.0404	0.0015	0.0018	0.496204	0.001995	0.3889
Bipolar disorder	Alcohol	5	0.059	0.0403	0.0026	0.0018	0.497064	0.001993	0.1436
Bipolar disorder	Calcium	0	2.5148	0.8204	0.0065	0.0021	0.339579	0.002181	0.0022
Bipolar disorder	Calcium	1	2.6081	0.82	0.0067	0.0021	0.339665	0.002181	0.0015
Bipolar disorder	Calcium	2	2.3012	0.8196	0.006	0.0021	0.339538	0.002179	0.005
Bipolar disorder	Calcium	3	2.7371	0.8169	0.0071	0.0021	0.339283	0.002148	0.0008
Bipolar disorder	Calcium	4	2.942	0.8163	0.0076	0.0021	0.33966	0.002183	0.0003
Bipolar disorder	Calcium	5	2.641	0.8125	0.0068	0.0021	0.339219	0.002148	0.0012
Bipolar disorder	Carbohydrate	0	0.4034	0.1883	0.0046	0.0021	0.409152	0.001923	0.0321
Bipolar disorder	Carbohydrate	1	0.4289	0.188	0.0049	0.0021	0.409872	0.00192	0.0225
Bipolar disorder	Carbohydrate	2	0.3649	0.188	0.0042	0.0021	0.409755	0.001919	0.0522
Bipolar disorder	Carbohydrate	3	0.4649	0.1871	0.0053	0.0021	0.409469	0.001914	0.013
Bipolar disorder	Carbohydrate	4	0.5457	0.186	0.0062	0.0021	0.40957	0.001924	0.0034
Bipolar disorder	Carbohydrate	5	0.4723	0.185	0.0054	0.0021	0.409053	0.001918	0.0107
Bipolar disorder	Carotene	0	27.6176	5.8286	0.0097	0.002	0.25474	0.002609	0
Bipolar disorder	Carotene	1	29.535	5.7604	0.0103	0.002	0.260352	0.002596	0
Bipolar disorder	Carotene	2	26.2926	5.7565	0.0092	0.002	0.260379	0.002595	0
Bipolar disorder	Carotene	3	30.4008	5.709	0.0106	0.002	0.257267	0.002615	0
Bipolar disorder	Carotene	4	30.8575	5.7561	0.0108	0.002	0.260346	0.002612	0
Bipolar disorder	Carotene	5	28.3362	5.7022	0.0099	0.002	0.257379	0.002629	0
Bipolar disorder	Fibre	0	0.1059	0.0155	0.0151	0.0022	0.436091	0.001575	0
Bipolar disorder	Fibre	1	0.1113	0.0153	0.0159	0.0022	0.439054	0.001579	0
Bipolar disorder	Fibre	2	0.0984	0.0153	0.014	0.0022	0.438784	0.001581	0
Bipolar disorder	Fibre	3	0.1137	0.0152	0.0162	0.0022	0.436182	0.001563	0
Bipolar disorder	Fibre	4	0.1206	0.0152	0.0172	0.0022	0.43934	0.001572	0
Bipolar disorder	Fibre	5	0.1082	0.015	0.0154	0.0021	0.436419	0.001554	0
Bipolar disorder	Fat	0	0.2352	0.0666	0.0074	0.0021	0.334724	0.001976	0.0004
Bipolar disorder	Fat	1	0.227	0.066	0.0071	0.0021	0.341091	0.001967	0.0006
Bipolar disorder	Fat	2	0.2038	0.0661	0.0064	0.0021	0.341139	0.001968	0.002
Bipolar disorder	Fat	3	0.2416	0.0659	0.0076	0.0021	0.34107	0.001956	0.0002
Bipolar disorder	Fat	4	0.2251	0.066	0.0071	0.0021	0.341016	0.001976	0.0006
Bipolar disorder	Fat	5	0.2133	0.0658	0.0067	0.0021	0.34107	0.001966	0.0012
Bipolar disorder	Folate	0	1.4521	0.2576	0.0122	0.0022	0.40614	0.001722	0
Bipolar disorder	Folate	1	1.516	0.2562	0.0128	0.0022	0.406941	0.001729	0
Bipolar disorder	Folate	2	1.3566	0.2558	0.0114	0.0022	0.406807	0.001729	0
Bipolar disorder	Folate	3	1.5648	0.2541	0.0132	0.0021	0.405057	0.001718	0
Bipolar disorder	Folate	4	1.5619	0.2559	0.0132	0.0022	0.406899	0.001721	0
Bipolar disorder	Folate	5	1.4462	0.2534	0.0122	0.0021	0.404991	0.001709	0
Bipolar disorder	Food weight	0	11.4014	1.8484	0.0141	0.0023	0.536519	0.001496	0
Bipolar disorder	Food weight	1	11.3592	1.8465	0.014	0.0023	0.535914	0.001495	0
Bipolar disorder	Food weight	2	10.3012	1.8448	0.0127	0.0023	0.535878	0.001494	0
Bipolar disorder	Food weight	3	11.6904	1.822	0.0145	0.0023	0.534119	0.001494	0
Bipolar disorder	Food weight	4	9.7815	1.8269	0.0121	0.0023	0.535702	0.001491	0
Bipolar disorder	Food weight	5	9.358	1.8018	0.0116	0.0022	0.533862	0.001492	0
Bipolar disorder	Iron	0	0.0647	0.0099	0.0138	0.0021	0.369152	0.001677	0
Bipolar disorder	Iron	1	0.0652	0.0099	0.014	0.0021	0.369118	0.001686	0
Bipolar disorder	Iron	2	0.0514	0.0098	0.011	0.0021	0.369097	0.001686	0
Bipolar disorder	Iron	3	0.067	0.0099	0.0143	0.0021	0.368349	0.00167	0
Bipolar disorder	Iron	4	0.0619	0.0098	0.0132	0.0021	0.369122	0.001673	0
Bipolar disorder	Iron	5	0.0521	0.0097	0.0111	0.0021	0.368513	0.001655	0
Bipolar disorder	Protein	0	0.1452	0.0554	0.0054	0.0021	0.292413	0.002286	0.0088
Bipolar disorder	Protein	1	0.1497	0.0553	0.0056	0.0021	0.291688	0.002308	0.0068
Bipolar disorder	Protein	2	0.1526	0.0553	0.0057	0.0021	0.291793	0.00231	0.0058
Bipolar disorder	Protein	3	0.1595	0.0551	0.0059	0.002	0.291832	0.002308	0.0038
Bipolar disorder	Protein	4	0.1523	0.0553	0.0056	0.002	0.291643	0.002287	0.0058
Bipolar disorder	Protein	5	0.1633	0.0551	0.0061	0.002	0.291881	0.002291	0.003
Bipolar disorder	Vitamin B12	0	0.0349	0.0092	0.0074	0.0019	0.157401	0.003017	0.0001
Bipolar disorder	Vitamin B12	1	0.036	0.0092	0.0076	0.0019	0.156586	0.003017	0.0001
Bipolar disorder	Vitamin B12	2	0.0319	0.0092	0.0067	0.0019	0.156964	0.003017	0.0005
Bipolar disorder	Vitamin B12	3	0.0365	0.0092	0.0077	0.0019	0.156755	0.003018	0.0001
Bipolar disorder	Vitamin B12	4	0.0358	0.0092	0.0076	0.0019	0.156671	0.003013	0.0001
Bipolar disorder	Vitamin B12	5	0.0328	0.0091	0.0069	0.0019	0.157139	0.003016	0.0003
Bipolar disorder	Vitamin B6	0	0.0032	0.0017	0.0041	0.0021	0.339061	0.001787	0.0513
Bipolar disorder	Vitamin B6	1	0.0037	0.0016	0.0047	0.0021	0.340205	0.00177	0.0246
Bipolar disorder	Vitamin B6	2	0.0047	0.0016	0.006	0.0021	0.340188	0.001768	0.0041
Bipolar disorder	Vitamin B6	3	0.004	0.0016	0.0051	0.0021	0.339627	0.001757	0.0148
Bipolar disorder	Vitamin B6	4	0.0039	0.0016	0.005	0.0021	0.340222	0.001787	0.018
Bipolar disorder	Vitamin B6	5	0.0051	0.0016	0.0065	0.0021	0.339661	0.001772	0.0017
Bipolar disorder	Vitamin C	0	0.8297	0.2409	0.0075	0.0022	0.396337	0.002352	0.0006
Bipolar disorder	Vitamin C	1	0.8925	0.2397	0.0081	0.0022	0.399598	0.002368	0.0002
Bipolar disorder	Vitamin C	2	0.5796	0.2381	0.0052	0.0022	0.399493	0.002366	0.0149
Bipolar disorder	Vitamin C	3	0.9199	0.2376	0.0083	0.0021	0.397075	0.00238	0.0001
Bipolar disorder	Vitamin C	4	0.9442	0.239	0.0085	0.0022	0.399585	0.002349	0.0001
Bipolar disorder	Vitamin C	5	0.6627	0.2357	0.006	0.0021	0.397202	0.002361	0.0049
Bipolar disorder	Vitamin D	0	0.0214	0.0061	0.0066	0.0019	0.126544	0.003327	0.0005
Bipolar disorder	Vitamin D	1	0.022	0.0061	0.0068	0.0019	0.126725	0.003335	0.0003
Bipolar disorder	Vitamin D	2	0.0196	0.0061	0.0061	0.0019	0.126961	0.003332	0.0014
Bipolar disorder	Vitamin D	3	0.0224	0.0061	0.007	0.0019	0.126868	0.00333	0.0003
Bipolar disorder	Vitamin D	4	0.0223	0.0061	0.0069	0.0019	0.12675	0.003329	0.0003
Bipolar disorder	Vitamin D	5	0.0205	0.0061	0.0064	0.0019	0.127104	0.003321	0.0008
Bipolar disorder	Vitamin E	0	0.0484	0.01	0.0102	0.0021	0.296009	0.002148	0
Bipolar disorder	Vitamin E	1	0.0492	0.0099	0.0103	0.0021	0.295542	0.002145	0
Bipolar disorder	Vitamin E	2	0.0357	0.0099	0.0075	0.0021	0.295599	0.002143	0.0003
Bipolar disorder	Vitamin E	3	0.0514	0.0099	0.0108	0.0021	0.294743	0.002139	0
Bipolar disorder	Vitamin E	4	0.0527	0.0099	0.0111	0.0021	0.295639	0.002143	0
Bipolar disorder	Vitamin E	5	0.041	0.0098	0.0086	0.0021	0.29514	0.002137	0
BMI	Alcohol	0	-0.1582	0.0489	-0.007	0.0022	0.479161	0.001985	0.0012
BMI	Alcohol	1	-0.1183	0.0483	-0.0052	0.0021	0.496454	0.001871	0.0143
BMI	Alcohol	2	-0.0841	0.0483	-0.0037	0.0021	0.496601	0.001871	0.0817
BMI	Alcohol	3	-0.1178	0.0483	-0.0052	0.0021	0.497302	0.001876	0.0147
BMI	Alcohol	4	0.2754	0.0398	0.0121	0.0018	0.496199	0.001996	0
BMI	Alcohol	5	0.2452	0.0398	0.0108	0.0017	0.497059	0.001993	0
BMI	Calcium	0	-1.2311	0.8066	-0.0032	0.0021	0.339565	0.002181	0.127
BMI	Calcium	1	-0.9602	0.807	-0.0025	0.0021	0.339652	0.002181	0.2341
BMI	Calcium	2	-0.3826	0.807	-0.001	0.0021	0.339529	0.002179	0.6354
BMI	Calcium	3	-0.994	0.804	-0.0026	0.0021	0.339271	0.002148	0.2163
BMI	Calcium	4	-1.6285	0.8042	-0.0042	0.0021	0.339643	0.002183	0.0429
BMI	Calcium	5	-1.1459	0.8007	-0.003	0.0021	0.339205	0.002148	0.1524
BMI	Carbohydrate	0	-1.9025	0.185	-0.0217	0.0021	0.409113	0.001922	0
BMI	Carbohydrate	1	-1.693	0.1849	-0.0193	0.0021	0.409849	0.001919	0
BMI	Carbohydrate	2	-1.5975	0.185	-0.0182	0.0021	0.409735	0.001918	0
BMI	Carbohydrate	3	-1.7054	0.1841	-0.0195	0.0021	0.409448	0.001913	0
BMI	Carbohydrate	4	-1.9926	0.1832	-0.0227	0.0021	0.409544	0.001923	0
BMI	Carbohydrate	5	-1.885	0.1822	-0.0215	0.0021	0.40903	0.001918	0
BMI	Carotene	0	-4.1785	5.7321	-0.0015	0.002	0.254746	0.00261	0.466
BMI	Carotene	1	-12.7084	5.6712	-0.0044	0.002	0.260352	0.002597	0.025
BMI	Carotene	2	-7.7635	5.67	-0.0027	0.002	0.260381	0.002596	0.1709
BMI	Carotene	3	-13.3139	5.6212	-0.0047	0.002	0.257267	0.002616	0.0179
BMI	Carotene	4	-10.2307	5.673	-0.0036	0.002	0.26035	0.002612	0.0713
BMI	Carotene	5	-7.5043	5.621	-0.0026	0.002	0.257383	0.002629	0.1819
BMI	Fibre	0	-0.0676	0.0152	-0.0096	0.0022	0.436076	0.001575	0
BMI	Fibre	1	-0.0865	0.0151	-0.0123	0.0021	0.439008	0.001578	0
BMI	Fibre	2	-0.0657	0.015	-0.0094	0.0021	0.438748	0.001581	0
BMI	Fibre	3	-0.0875	0.0149	-0.0125	0.0021	0.436138	0.001564	0
BMI	Fibre	4	-0.0913	0.015	-0.013	0.0021	0.439295	0.001571	0
BMI	Fibre	5	-0.0761	0.0148	-0.0108	0.0021	0.436381	0.001555	0
BMI	Fat	0	-0.5809	0.0655	-0.0182	0.0021	0.334693	0.001976	0
BMI	Fat	1	-0.4345	0.065	-0.0136	0.002	0.341094	0.001967	0
BMI	Fat	2	-0.4027	0.065	-0.0126	0.002	0.34114	0.001968	0
BMI	Fat	3	-0.4303	0.0648	-0.0135	0.002	0.34108	0.001956	0
BMI	Fat	4	-0.4666	0.065	-0.0146	0.002	0.341017	0.001976	0
BMI	Fat	5	-0.4325	0.0649	-0.0136	0.002	0.341076	0.001966	0
BMI	Folate	0	-1.7323	0.2532	-0.0146	0.0021	0.406101	0.001722	0
BMI	Folate	1	-1.8711	0.2521	-0.0158	0.0021	0.406886	0.001729	0
BMI	Folate	2	-1.5806	0.2518	-0.0133	0.0021	0.406759	0.001729	0
BMI	Folate	3	-1.8911	0.25	-0.0159	0.0021	0.405003	0.001718	0
BMI	Folate	4	-1.7181	0.252	-0.0145	0.0021	0.406849	0.001721	0
BMI	Folate	5	-1.5469	0.2497	-0.013	0.0021	0.404945	0.001709	0
BMI	Food weight	0	9.6689	1.8167	0.012	0.0022	0.536535	0.001496	0
BMI	Food weight	1	8.5572	1.8163	0.0106	0.0022	0.535943	0.001495	0
BMI	Food weight	2	10.391	1.8155	0.0129	0.0022	0.535913	0.001494	0
BMI	Food weight	3	8.2259	1.7924	0.0102	0.0022	0.534152	0.001494	0
BMI	Food weight	4	12.3331	1.7989	0.0153	0.0022	0.535746	0.001491	0
BMI	Food weight	5	12.7833	1.7744	0.0158	0.0022	0.533914	0.001493	0
BMI	Iron	0	-0.0956	0.0098	-0.0205	0.0021	0.369109	0.001676	0
BMI	Iron	1	-0.0932	0.0098	-0.0199	0.0021	0.36907	0.001685	0
BMI	Iron	2	-0.0708	0.0097	-0.0151	0.0021	0.369057	0.001685	0
BMI	Iron	3	-0.0928	0.0097	-0.0198	0.0021	0.368311	0.00167	0
BMI	Iron	4	-0.0653	0.0097	-0.014	0.0021	0.369093	0.001673	0
BMI	Iron	5	-0.0518	0.0096	-0.0111	0.002	0.368492	0.001655	0
BMI	Protein	0	0.0983	0.0545	0.0036	0.002	0.292421	0.002286	0.0713
BMI	Protein	1	0.1631	0.0544	0.006	0.002	0.291689	0.002308	0.0027
BMI	Protein	2	0.1794	0.0544	0.0067	0.002	0.291796	0.00231	0.001
BMI	Protein	3	0.1651	0.0543	0.0061	0.002	0.291833	0.002308	0.0024
BMI	Protein	4	0.1681	0.0544	0.0062	0.002	0.291645	0.002287	0.002
BMI	Protein	5	0.177	0.0543	0.0066	0.002	0.291886	0.002291	0.0011
BMI	Vitamin B12	0	-0.0055	0.009	-0.0012	0.0019	0.157425	0.003017	0.5434
BMI	Vitamin B12	1	0.0033	0.009	0.0007	0.0019	0.156608	0.003016	0.7145
BMI	Vitamin B12	2	0.0118	0.009	0.0025	0.0019	0.156979	0.003017	0.1929
BMI	Vitamin B12	3	0.0037	0.009	0.0008	0.0019	0.156777	0.003017	0.6847
BMI	Vitamin B12	4	0.0113	0.009	0.0024	0.0019	0.156688	0.003013	0.2091
BMI	Vitamin B12	5	0.0166	0.009	0.0035	0.0019	0.157153	0.003015	0.066
BMI	Vitamin B6	0	-0.0006	0.0016	-0.0008	0.0021	0.339062	0.001787	0.6997
BMI	Vitamin B6	1	-0.0003	0.0016	-0.0004	0.0021	0.340211	0.00177	0.8308
BMI	Vitamin B6	2	-0.0007	0.0016	-0.0009	0.0021	0.340195	0.001769	0.6714
BMI	Vitamin B6	3	-0.0004	0.0016	-0.0005	0.0021	0.339634	0.001758	0.7943
BMI	Vitamin B6	4	0.0004	0.0016	0.0005	0.0021	0.340228	0.001787	0.7931
BMI	Vitamin B6	5	-0.0003	0.0016	-0.0004	0.002	0.33967	0.001772	0.8616
BMI	Vitamin C	0	-0.9523	0.2368	-0.0086	0.0021	0.396332	0.002351	0.0001
BMI	Vitamin C	1	-1.1162	0.2358	-0.0101	0.0021	0.399591	0.002368	0
BMI	Vitamin C	2	-0.6067	0.2344	-0.0055	0.0021	0.39949	0.002365	0.0096
BMI	Vitamin C	3	-1.1408	0.2338	-0.0103	0.0021	0.397069	0.002379	0
BMI	Vitamin C	4	-0.8449	0.2354	-0.0076	0.0021	0.399582	0.002348	0.0003
BMI	Vitamin C	5	-0.5165	0.2322	-0.0047	0.0021	0.397199	0.002361	0.0261
BMI	Vitamin D	0	-0.01	0.006	-0.0031	0.0019	0.12657	0.003327	0.0988
BMI	Vitamin D	1	-0.0084	0.006	-0.0026	0.0019	0.126754	0.003335	0.1628
BMI	Vitamin D	2	-0.0037	0.006	-0.0012	0.0019	0.126984	0.003332	0.5394
BMI	Vitamin D	3	-0.0084	0.006	-0.0026	0.0019	0.126898	0.003329	0.1638
BMI	Vitamin D	4	-0.0045	0.006	-0.0014	0.0019	0.126778	0.003328	0.4526
BMI	Vitamin D	5	-0.0016	0.006	-0.0005	0.0019	0.127128	0.003321	0.7949
BMI	Vitamin E	0	-0.0791	0.0098	-0.0166	0.0021	0.295992	0.002148	0
BMI	Vitamin E	1	-0.0848	0.0098	-0.0178	0.0021	0.295492	0.002145	0
BMI	Vitamin E	2	-0.0641	0.0097	-0.0134	0.002	0.295558	0.002143	0
BMI	Vitamin E	3	-0.0844	0.0097	-0.0177	0.002	0.294702	0.002139	0
BMI	Vitamin E	4	-0.0816	0.0098	-0.0171	0.002	0.295593	0.002142	0
BMI	Vitamin E	5	-0.0655	0.0097	-0.0137	0.002	0.295105	0.002136	0
Education years	Alcohol	0	0.2015	0.0504	0.0089	0.0022	0.479168	0.001985	0.0001
Education years	Alcohol	1	0.1373	0.0498	0.006	0.0022	0.496462	0.001871	0.0058
Education years	Alcohol	2	0.0381	0.0502	0.0017	0.0022	0.496602	0.001871	0.4483
Education years	Alcohol	3	0.1378	0.0498	0.0061	0.0022	0.497309	0.001876	0.0056
Education years	Alcohol	4	-0.2785	0.041	-0.0123	0.0018	0.49618	0.001996	0
Education years	Alcohol	5	-0.1748	0.0413	-0.0077	0.0018	0.497049	0.001993	0
Education years	Calcium	0	5.316	0.832	0.0137	0.0022	0.339576	0.002181	0
Education years	Calcium	1	5.3479	0.8317	0.0138	0.0022	0.339656	0.002181	0
Education years	Calcium	2	3.7451	0.8387	0.0097	0.0022	0.339531	0.002179	0
Education years	Calcium	3	5.3077	0.8288	0.0137	0.0021	0.339276	0.002148	0
Education years	Calcium	4	6.0451	0.8289	0.0156	0.0021	0.339651	0.002183	0
Education years	Calcium	5	4.1939	0.8317	0.0108	0.0022	0.33921	0.002148	0
Education years	Carbohydrate	0	1.4718	0.1909	0.0168	0.0022	0.409155	0.001924	0
Education years	Carbohydrate	1	1.4156	0.1906	0.0161	0.0022	0.409872	0.00192	0
Education years	Carbohydrate	2	1.1361	0.1923	0.013	0.0022	0.40976	0.00192	0
Education years	Carbohydrate	3	1.4327	0.1898	0.0163	0.0022	0.409469	0.001915	0
Education years	Carbohydrate	4	1.7397	0.1889	0.0198	0.0022	0.409569	0.001925	0
Education years	Carbohydrate	5	1.3309	0.1894	0.0152	0.0022	0.409054	0.001919	0
Education years	Carotene	0	22.3627	5.9125	0.0078	0.0021	0.254751	0.002609	0.0002
Education years	Carotene	1	29.6276	5.8442	0.0104	0.002	0.260357	0.002596	0
Education years	Carotene	2	14.6732	5.8919	0.0051	0.0021	0.260384	0.002595	0.0128
Education years	Carotene	3	29.2274	5.7938	0.0102	0.002	0.257273	0.002615	0
Education years	Carotene	4	26.9428	5.8465	0.0094	0.002	0.260356	0.002612	0
Education years	Carotene	5	13.7026	5.838	0.0048	0.002	0.257387	0.002628	0.0189
Education years	Fibre	0	0.1418	0.0157	0.0202	0.0022	0.436106	0.001574	0
Education years	Fibre	1	0.1598	0.0155	0.0228	0.0022	0.439036	0.001579	0
Education years	Fibre	2	0.0993	0.0156	0.0141	0.0022	0.438776	0.001582	0
Education years	Fibre	3	0.1581	0.0154	0.0225	0.0022	0.436171	0.001564	0
Education years	Fibre	4	0.1646	0.0154	0.0235	0.0022	0.439331	0.001571	0
Education years	Fibre	5	0.1037	0.0154	0.0148	0.0022	0.436417	0.001555	0
Education years	Fat	0	0.5635	0.0675	0.0177	0.0021	0.334753	0.001976	0
Education years	Fat	1	0.4797	0.067	0.0151	0.0021	0.341125	0.001967	0
Education years	Fat	2	0.388	0.0676	0.0122	0.0021	0.341166	0.001968	0
Education years	Fat	3	0.4774	0.0668	0.015	0.0021	0.341109	0.001956	0
Education years	Fat	4	0.5142	0.067	0.0161	0.0021	0.341047	0.001976	0
Education years	Fat	5	0.4106	0.0674	0.0129	0.0021	0.341098	0.001966	0
Education years	Folate	0	2.3659	0.2612	0.0199	0.0022	0.406175	0.001723	0
Education years	Folate	1	2.5394	0.2598	0.0214	0.0022	0.406961	0.00173	0
Education years	Folate	2	1.7213	0.2617	0.0145	0.0022	0.40682	0.00173	0
Education years	Folate	3	2.5169	0.2577	0.0212	0.0022	0.405083	0.00172	0
Education years	Folate	4	2.3695	0.2598	0.02	0.0022	0.406921	0.001722	0
Education years	Folate	5	1.6647	0.2594	0.014	0.0022	0.405007	0.001711	0
Education years	Food weight	0	11.2671	1.8743	0.0139	0.0023	0.53653	0.001495	0
Education years	Food weight	1	11.7199	1.8726	0.0145	0.0023	0.535915	0.001495	0
Education years	Food weight	2	6.5253	1.8877	0.0081	0.0023	0.53588	0.001494	0.0005
Education years	Food weight	3	11.9948	1.8481	0.0148	0.0023	0.534122	0.001494	0
Education years	Food weight	4	7.6348	1.8549	0.0094	0.0023	0.53571	0.001491	0
Education years	Food weight	5	5.027	1.8441	0.0062	0.0023	0.53387	0.001492	0.0064
Education years	Iron	0	0.1805	0.0101	0.0386	0.0022	0.369178	0.001677	0
Education years	Iron	1	0.1804	0.0101	0.0386	0.0022	0.369128	0.001686	0
Education years	Iron	2	0.1158	0.0101	0.0248	0.0022	0.369097	0.001686	0
Education years	Iron	3	0.1783	0.01	0.0381	0.0021	0.368384	0.00167	0
Education years	Iron	4	0.1507	0.01	0.0322	0.0021	0.369139	0.001673	0
Education years	Iron	5	0.1022	0.0099	0.0219	0.0021	0.368528	0.001654	0
Education years	Protein	0	0.2324	0.0562	0.0086	0.0021	0.292432	0.002286	0
Education years	Protein	1	0.2091	0.0561	0.0078	0.0021	0.291711	0.002308	0.0002
Education years	Protein	2	0.182	0.0566	0.0068	0.0021	0.291807	0.00231	0.0013
Education years	Protein	3	0.2015	0.0559	0.0075	0.0021	0.291856	0.002308	0.0003
Education years	Protein	4	0.2025	0.0561	0.0075	0.0021	0.291662	0.002287	0.0003
Education years	Protein	5	0.1802	0.0564	0.0067	0.0021	0.291896	0.002291	0.0014
Education years	Vitamin B12	0	0.0552	0.0093	0.0117	0.002	0.157424	0.003017	0
Education years	Vitamin B12	1	0.0527	0.0093	0.0111	0.002	0.156619	0.003016	0
Education years	Vitamin B12	2	0.0297	0.0094	0.0063	0.002	0.156983	0.003017	0.0015
Education years	Vitamin B12	3	0.0515	0.0093	0.0109	0.002	0.156789	0.003017	0
Education years	Vitamin B12	4	0.0435	0.0093	0.0092	0.002	0.156701	0.003013	0
Education years	Vitamin B12	5	0.0257	0.0094	0.0054	0.002	0.157161	0.003015	0.0061
Education years	Vitamin B6	0	-0.0003	0.0017	-0.0004	0.0021	0.339062	0.001787	0.859
Education years	Vitamin B6	1	0.0004	0.0017	0.0005	0.0021	0.340212	0.00177	0.8212
Education years	Vitamin B6	2	0.0024	0.0017	0.0031	0.0021	0.340198	0.001769	0.1459
Education years	Vitamin B6	3	0.0003	0.0017	0.0004	0.0021	0.339635	0.001758	0.8673
Education years	Vitamin B6	4	-0.0005	0.0017	-0.0006	0.0021	0.340227	0.001787	0.7724
Education years	Vitamin B6	5	0.002	0.0017	0.0026	0.0021	0.339673	0.001772	0.221
Education years	Vitamin C	0	2.3076	0.2442	0.0209	0.0022	0.396366	0.002352	0
Education years	Vitamin C	1	2.4917	0.2431	0.0225	0.0022	0.399618	0.002369	0
Education years	Vitamin C	2	0.9933	0.2436	0.009	0.0022	0.399501	0.002366	0
Education years	Vitamin C	3	2.4702	0.241	0.0223	0.0022	0.397105	0.00238	0
Education years	Vitamin C	4	2.1965	0.2427	0.0199	0.0022	0.399607	0.002349	0
Education years	Vitamin C	5	0.898	0.2412	0.0081	0.0022	0.397212	0.002361	0.0002
Education years	Vitamin D	0	0.0362	0.0062	0.0112	0.0019	0.126593	0.003326	0
Education years	Vitamin D	1	0.0365	0.0062	0.0113	0.0019	0.126778	0.003335	0
Education years	Vitamin D	2	0.0234	0.0063	0.0073	0.002	0.126994	0.003332	0.0002
Education years	Vitamin D	3	0.0361	0.0062	0.0112	0.0019	0.126923	0.003329	0
Education years	Vitamin D	4	0.0322	0.0062	0.01	0.0019	0.126801	0.003328	0
Education years	Vitamin D	5	0.0217	0.0063	0.0067	0.0019	0.127139	0.00332	0.0005
Education years	Vitamin E	0	0.1385	0.0101	0.0291	0.0021	0.296015	0.002147	0
Education years	Vitamin E	1	0.1425	0.0101	0.0299	0.0021	0.295523	0.002143	0
Education years	Vitamin E	2	0.0815	0.0101	0.0171	0.0021	0.295582	0.002141	0
Education years	Vitamin E	3	0.1405	0.01	0.0295	0.0021	0.294742	0.002137	0
Education years	Vitamin E	4	0.1389	0.0101	0.0291	0.0021	0.295626	0.002141	0
Education years	Vitamin E	5	0.081	0.01	0.017	0.0021	0.295129	0.002136	0
Food addiction	Alcohol	0	-0.0378	0.0487	-0.0017	0.0021	0.479163	0.001985	0.438
Food addiction	Alcohol	1	-0.0406	0.0481	-0.0018	0.0021	0.496452	0.001871	0.3989
Food addiction	Alcohol	2	-0.0392	0.0481	-0.0017	0.0021	0.496601	0.001871	0.4145
Food addiction	Alcohol	3	-0.041	0.0481	-0.0018	0.0021	0.497299	0.001876	0.3944
Food addiction	Alcohol	4	0.0125	0.0396	0.0005	0.0017	0.496204	0.001996	0.7527
Food addiction	Alcohol	5	0.0099	0.0395	0.0004	0.0017	0.497064	0.001993	0.8012
Food addiction	Calcium	0	1.2404	0.8045	0.0032	0.0021	0.339571	0.002181	0.1231
Food addiction	Calcium	1	1.2746	0.804	0.0033	0.0021	0.339657	0.002181	0.1129
Food addiction	Calcium	2	1.3142	0.8031	0.0034	0.0021	0.339531	0.002179	0.1018
Food addiction	Calcium	3	1.336	0.801	0.0035	0.0021	0.339276	0.002148	0.0953
Food addiction	Calcium	4	1.1713	0.8001	0.003	0.0021	0.339649	0.002183	0.1432
Food addiction	Calcium	5	1.2643	0.796	0.0033	0.0021	0.33921	0.002148	0.1122
Food addiction	Carbohydrate	0	0.2015	0.1846	0.0023	0.0021	0.40915	0.001923	0.2751
Food addiction	Carbohydrate	1	0.2183	0.1843	0.0025	0.0021	0.409871	0.00192	0.2363
Food addiction	Carbohydrate	2	0.2247	0.1842	0.0026	0.0021	0.409754	0.001919	0.2225
Food addiction	Carbohydrate	3	0.2325	0.1835	0.0027	0.0021	0.409469	0.001914	0.2051
Food addiction	Carbohydrate	4	0.1794	0.1823	0.002	0.0021	0.409568	0.001924	0.3252
Food addiction	Carbohydrate	5	0.2002	0.1812	0.0023	0.0021	0.40905	0.001918	0.2694
Food addiction	Carotene	0	-0.0774	5.7155	0	0.002	0.254747	0.00261	0.9892
Food addiction	Carotene	1	-0.1294	5.6486	0	0.002	0.260362	0.002597	0.9817
Food addiction	Carotene	2	0.1336	5.6413	0	0.002	0.260387	0.002596	0.9811
Food addiction	Carotene	3	0.3458	5.598	0.0001	0.002	0.257278	0.002616	0.9508
Food addiction	Carotene	4	-0.0612	5.6425	0	0.002	0.260358	0.002612	0.9914
Food addiction	Carotene	5	0.5455	5.5863	0.0002	0.002	0.257389	0.002629	0.9222
Food addiction	Fibre	0	0.0055	0.0152	0.0008	0.0022	0.436087	0.001574	0.7191
Food addiction	Fibre	1	0.0055	0.015	0.0008	0.0021	0.439056	0.001578	0.7154
Food addiction	Fibre	2	0.0067	0.015	0.001	0.0021	0.438784	0.001581	0.6531
Food addiction	Fibre	3	0.0067	0.0149	0.001	0.0021	0.436188	0.001563	0.6505
Food addiction	Fibre	4	0.004	0.0149	0.0006	0.0021	0.439342	0.001571	0.7869
Food addiction	Fibre	5	0.0061	0.0147	0.0009	0.0021	0.436423	0.001554	0.6785
Food addiction	Fat	0	0.1073	0.0653	0.0034	0.002	0.33473	0.001976	0.1003
Food addiction	Fat	1	0.114	0.0648	0.0036	0.002	0.341097	0.001967	0.0783
Food addiction	Fat	2	0.1161	0.0647	0.0036	0.002	0.341145	0.001968	0.073
Food addiction	Fat	3	0.1185	0.0646	0.0037	0.002	0.341078	0.001956	0.0666
Food addiction	Fat	4	0.1115	0.0647	0.0035	0.002	0.34102	0.001976	0.0847
Food addiction	Fat	5	0.1178	0.0645	0.0037	0.002	0.341077	0.001966	0.0678
Food addiction	Folate	0	0.0376	0.2526	0.0003	0.0021	0.406127	0.001722	0.8818
Food addiction	Folate	1	0.0427	0.2512	0.0004	0.0021	0.406932	0.001729	0.865
Food addiction	Folate	2	0.0632	0.2507	0.0005	0.0021	0.406798	0.001729	0.8009
Food addiction	Folate	3	0.0642	0.2491	0.0005	0.0021	0.40505	0.001718	0.7967
Food addiction	Folate	4	0.0476	0.2508	0.0004	0.0021	0.40689	0.001721	0.8493
Food addiction	Folate	5	0.0817	0.2483	0.0007	0.0021	0.404984	0.001709	0.7421
Food addiction	Food weight	0	-0.1379	1.8126	-0.0002	0.0022	0.536524	0.001496	0.9394
Food addiction	Food weight	1	-0.2058	1.8107	-0.0003	0.0022	0.535918	0.001495	0.9095
Food addiction	Food weight	2	-0.1056	1.8079	-0.0001	0.0022	0.535882	0.001494	0.9534
Food addiction	Food weight	3	-0.0779	1.7866	-0.0001	0.0022	0.534126	0.001494	0.9652
Food addiction	Food weight	4	0.2036	1.7908	0.0003	0.0022	0.535711	0.001491	0.9095
Food addiction	Food weight	5	0.3636	1.7652	0.0004	0.0022	0.533871	0.001493	0.8368
Food addiction	Iron	0	0.0002	0.0097	0	0.0021	0.369151	0.001677	0.9853
Food addiction	Iron	1	0.0004	0.0097	0.0001	0.0021	0.369119	0.001686	0.9635
Food addiction	Iron	2	0.0019	0.0096	0.0004	0.0021	0.369099	0.001686	0.8463
Food addiction	Iron	3	0.001	0.0097	0.0002	0.0021	0.368353	0.001671	0.9189
Food addiction	Iron	4	0.003	0.0096	0.0006	0.0021	0.36913	0.001673	0.7536
Food addiction	Iron	5	0.0043	0.0095	0.0009	0.002	0.368522	0.001655	0.6486
Food addiction	Protein	0	0.0285	0.0543	0.0011	0.002	0.292415	0.002286	0.6001
Food addiction	Protein	1	0.0332	0.0542	0.0012	0.002	0.291692	0.002308	0.5405
Food addiction	Protein	2	0.0353	0.0542	0.0013	0.002	0.291798	0.00231	0.5151
Food addiction	Protein	3	0.0367	0.0541	0.0014	0.002	0.291837	0.002308	0.4975
Food addiction	Protein	4	0.0314	0.0542	0.0012	0.002	0.291647	0.002287	0.5625
Food addiction	Protein	5	0.0363	0.054	0.0013	0.002	0.291888	0.002291	0.5008
Food addiction	Vitamin B12	0	0.0009	0.009	0.0002	0.0019	0.157422	0.003017	0.9212
Food addiction	Vitamin B12	1	0.0017	0.009	0.0004	0.0019	0.156609	0.003016	0.8526
Food addiction	Vitamin B12	2	0.0024	0.009	0.0005	0.0019	0.156986	0.003016	0.7886
Food addiction	Vitamin B12	3	0.0018	0.009	0.0004	0.0019	0.156779	0.003017	0.8383
Food addiction	Vitamin B12	4	0.0023	0.009	0.0005	0.0019	0.156696	0.003013	0.7995
Food addiction	Vitamin B12	5	0.003	0.009	0.0006	0.0019	0.157163	0.003015	0.7409
Food addiction	Vitamin B6	0	0.0004	0.0016	0.0005	0.0021	0.339063	0.001787	0.8144
Food addiction	Vitamin B6	1	0.0005	0.0016	0.0006	0.0021	0.34021	0.00177	0.7592
Food addiction	Vitamin B6	2	0.0006	0.0016	0.0007	0.0021	0.340194	0.001769	0.7201
Food addiction	Vitamin B6	3	0.0006	0.0016	0.0008	0.002	0.339633	0.001758	0.7057
Food addiction	Vitamin B6	4	0.0005	0.0016	0.0006	0.0021	0.340228	0.001787	0.7593
Food addiction	Vitamin B6	5	0.0007	0.0016	0.0009	0.002	0.339669	0.001772	0.6753
Food addiction	Vitamin C	0	-0.1781	0.2362	-0.0016	0.0021	0.396338	0.002352	0.4507
Food addiction	Vitamin C	1	-0.1752	0.235	-0.0016	0.0021	0.399602	0.002369	0.4561
Food addiction	Vitamin C	2	-0.1432	0.2333	-0.0013	0.0021	0.399497	0.002366	0.5394
Food addiction	Vitamin C	3	-0.1627	0.233	-0.0015	0.0021	0.39708	0.00238	0.4849
Food addiction	Vitamin C	4	-0.1575	0.2343	-0.0014	0.0021	0.39959	0.002349	0.5014
Food addiction	Vitamin C	5	-0.125	0.2309	-0.0011	0.0021	0.397206	0.002361	0.5882
Food addiction	Vitamin D	0	0.002	0.006	0.0006	0.0019	0.126564	0.003327	0.7449
Food addiction	Vitamin D	1	0.0022	0.006	0.0007	0.0019	0.126747	0.003335	0.7139
Food addiction	Vitamin D	2	0.0026	0.006	0.0008	0.0019	0.126981	0.003332	0.6682
Food addiction	Vitamin D	3	0.0024	0.006	0.0007	0.0019	0.12689	0.003329	0.6958
Food addiction	Vitamin D	4	0.0024	0.006	0.0008	0.0019	0.126773	0.003328	0.6853
Food addiction	Vitamin D	5	0.0028	0.006	0.0009	0.0019	0.127126	0.00332	0.6365
Food addiction	Vitamin E	0	0.0054	0.0098	0.0011	0.002	0.29601	0.002148	0.5795
Food addiction	Vitamin E	1	0.0053	0.0097	0.0011	0.002	0.295542	0.002145	0.5898
Food addiction	Vitamin E	2	0.0064	0.0097	0.0013	0.002	0.295602	0.002143	0.5075
Food addiction	Vitamin E	3	0.0061	0.0097	0.0013	0.002	0.294747	0.002139	0.5322
Food addiction	Vitamin E	4	0.0051	0.0097	0.0011	0.002	0.29564	0.002143	0.5965
Food addiction	Vitamin E	5	0.0067	0.0096	0.0014	0.002	0.295146	0.002137	0.4846
Height	Alcohol	0	0.2602	0.0698	0.0114	0.0031	0.479161	0.001985	0.0002
Height	Alcohol	1	0.248	0.0689	0.0109	0.003	0.496454	0.001871	0.0003
Height	Alcohol	2	0.2181	0.0688	0.0096	0.003	0.496601	0.001871	0.0015
Height	Alcohol	3	0.2535	0.0689	0.0112	0.003	0.497301	0.001876	0.0002
Height	Alcohol	4	0.1222	0.0567	0.0054	0.0025	0.496203	0.001995	0.0311
Height	Alcohol	5	0.1607	0.0566	0.0071	0.0025	0.497063	0.001993	0.0045
Height	Calcium	0	15.6772	1.1509	0.0405	0.003	0.339583	0.002178	0
Height	Calcium	1	15.6412	1.1502	0.0405	0.003	0.339664	0.002178	0
Height	Calcium	2	15.1204	1.1495	0.0391	0.003	0.339537	0.002177	0
Height	Calcium	3	15.833	1.1459	0.041	0.003	0.339269	0.002145	0
Height	Calcium	4	15.8957	1.1447	0.0411	0.003	0.339661	0.00218	0
Height	Calcium	5	15.5145	1.1393	0.0401	0.0029	0.339204	0.002145	0
Height	Carbohydrate	0	4.5335	0.264	0.0517	0.003	0.409141	0.001921	0
Height	Carbohydrate	1	4.4957	0.2636	0.0513	0.003	0.409861	0.001918	0
Height	Carbohydrate	2	4.4085	0.2636	0.0503	0.003	0.409747	0.001917	0
Height	Carbohydrate	3	4.5459	0.2624	0.0519	0.003	0.40944	0.001911	0
Height	Carbohydrate	4	4.604	0.2608	0.0525	0.003	0.409566	0.001922	0
Height	Carbohydrate	5	4.5236	0.2593	0.0516	0.003	0.409029	0.001915	0
Height	Carotene	0	42.2495	8.1802	0.0148	0.0029	0.254755	0.002609	0
Height	Carotene	1	44.3939	8.0844	0.0155	0.0028	0.260364	0.002596	0
Height	Carotene	2	39.964	8.0774	0.014	0.0028	0.260388	0.002595	0
Height	Carotene	3	46.1614	8.0123	0.0161	0.0028	0.257271	0.002615	0
Height	Carotene	4	43.1065	8.0763	0.0151	0.0028	0.26036	0.002612	0
Height	Carotene	5	41.2187	7.9992	0.0144	0.0028	0.257382	0.002629	0
Height	Fibre	0	0.2723	0.0218	0.0388	0.0031	0.436079	0.001574	0
Height	Fibre	1	0.2769	0.0215	0.0395	0.0031	0.439029	0.001577	0
Height	Fibre	2	0.258	0.0214	0.0367	0.0031	0.438758	0.00158	0
Height	Fibre	3	0.2813	0.0213	0.0401	0.003	0.43614	0.001563	0
Height	Fibre	4	0.2785	0.0213	0.0397	0.003	0.43932	0.00157	0
Height	Fibre	5	0.2648	0.021	0.0377	0.003	0.436378	0.001553	0
Height	Fat	0	1.5465	0.0934	0.0485	0.0029	0.334728	0.001978	0
Height	Fat	1	1.515	0.0926	0.0475	0.0029	0.341109	0.001969	0
Height	Fat	2	1.4873	0.0926	0.0467	0.0029	0.341155	0.001969	0
Height	Fat	3	1.5253	0.0924	0.0479	0.0029	0.341086	0.001958	0
Height	Fat	4	1.5291	0.0925	0.048	0.0029	0.341031	0.001978	0
Height	Fat	5	1.5082	0.0923	0.0473	0.0029	0.341079	0.001968	0
Height	Folate	0	4.4914	0.3614	0.0379	0.003	0.406101	0.001723	0
Height	Folate	1	4.5303	0.3595	0.0382	0.003	0.406896	0.00173	0
Height	Folate	2	4.2634	0.3588	0.0359	0.003	0.406762	0.00173	0
Height	Folate	3	4.6126	0.3565	0.0389	0.003	0.404993	0.00172	0
Height	Folate	4	4.4726	0.3589	0.0377	0.003	0.406855	0.001722	0
Height	Folate	5	4.3375	0.3554	0.0366	0.003	0.404929	0.001711	0
Height	Food weight	0	36.6905	2.5932	0.0454	0.0032	0.536502	0.001496	0
Height	Food weight	1	36.9078	2.5905	0.0456	0.0032	0.535889	0.001495	0
Height	Food weight	2	35.3068	2.5878	0.0437	0.0032	0.535852	0.001494	0
Height	Food weight	3	37.6361	2.556	0.0465	0.0032	0.53407	0.001494	0
Height	Food weight	4	35.5594	2.5624	0.044	0.0032	0.53568	0.001491	0
Height	Food weight	5	35.4488	2.5267	0.0438	0.0031	0.533815	0.001493	0
Height	Iron	0	0.2309	0.0139	0.0494	0.003	0.369168	0.001678	0
Height	Iron	1	0.2305	0.0139	0.0493	0.003	0.369131	0.001687	0
Height	Iron	2	0.21	0.0138	0.0449	0.003	0.369102	0.001687	0
Height	Iron	3	0.2329	0.0138	0.0498	0.003	0.368353	0.001671	0
Height	Iron	4	0.2216	0.0138	0.0474	0.0029	0.369134	0.001675	0
Height	Iron	5	0.2096	0.0136	0.0448	0.0029	0.368505	0.001656	0
Height	Protein	0	0.9176	0.0777	0.034	0.0029	0.292407	0.002285	0
Height	Protein	1	0.9055	0.0775	0.0336	0.0029	0.291689	0.002307	0
Height	Protein	2	0.8909	0.0775	0.033	0.0029	0.291789	0.00231	0
Height	Protein	3	0.9166	0.0773	0.034	0.0029	0.291826	0.002307	0
Height	Protein	4	0.9031	0.0775	0.0335	0.0029	0.291641	0.002287	0
Height	Protein	5	0.9042	0.0773	0.0335	0.0029	0.291869	0.00229	0
Height	Vitamin B12	0	0.0653	0.0129	0.0138	0.0027	0.157442	0.003016	0
Height	Vitamin B12	1	0.0637	0.0129	0.0135	0.0027	0.156631	0.003016	0
Height	Vitamin B12	2	0.056	0.0129	0.0118	0.0027	0.157002	0.003016	0
Height	Vitamin B12	3	0.0646	0.0129	0.0137	0.0027	0.1568	0.003016	0
Height	Vitamin B12	4	0.0608	0.0128	0.0129	0.0027	0.156715	0.003012	0
Height	Vitamin B12	5	0.056	0.0128	0.0118	0.0027	0.157177	0.003014	0
Height	Vitamin B6	0	0.0248	0.0023	0.0316	0.003	0.339037	0.001788	0
Height	Vitamin B6	1	0.0248	0.0023	0.0317	0.0029	0.340181	0.00177	0
Height	Vitamin B6	2	0.025	0.0023	0.0319	0.0029	0.34016	0.001769	0
Height	Vitamin B6	3	0.0253	0.0023	0.0323	0.0029	0.339588	0.001758	0
Height	Vitamin B6	4	0.0245	0.0023	0.0313	0.0029	0.340197	0.001788	0
Height	Vitamin B6	5	0.0255	0.0023	0.0325	0.0029	0.339619	0.001773	0
Height	Vitamin C	0	2.4836	0.338	0.0224	0.0031	0.396351	0.002353	0
Height	Vitamin C	1	2.5272	0.3364	0.0228	0.003	0.39961	0.002369	0
Height	Vitamin C	2	2.059	0.3341	0.0186	0.003	0.3995	0.002366	0
Height	Vitamin C	3	2.5906	0.3335	0.0234	0.003	0.397079	0.002381	0
Height	Vitamin C	4	2.4227	0.3354	0.0219	0.003	0.399598	0.002349	0
Height	Vitamin C	5	2.0951	0.3306	0.0189	0.003	0.397201	0.002362	0
Height	Vitamin D	0	0.029	0.0086	0.009	0.0027	0.126578	0.003326	0.0008
Height	Vitamin D	1	0.0289	0.0086	0.009	0.0027	0.126761	0.003335	0.0008
Height	Vitamin D	2	0.0246	0.0086	0.0076	0.0027	0.126992	0.003332	0.0043
Height	Vitamin D	3	0.0295	0.0086	0.0092	0.0027	0.126904	0.003329	0.0006
Height	Vitamin D	4	0.0274	0.0086	0.0085	0.0027	0.126787	0.003328	0.0015
Height	Vitamin D	5	0.0247	0.0086	0.0077	0.0027	0.127136	0.00332	0.004
Height	Vitamin E	0	0.1903	0.014	0.0399	0.0029	0.296053	0.002146	0
Height	Vitamin E	1	0.1916	0.0139	0.0402	0.0029	0.295576	0.002143	0
Height	Vitamin E	2	0.1728	0.0138	0.0363	0.0029	0.295624	0.002141	0
Height	Vitamin E	3	0.194	0.0139	0.0407	0.0029	0.294767	0.002137	0
Height	Vitamin E	4	0.1905	0.0139	0.04	0.0029	0.295674	0.002141	0
Height	Vitamin E	5	0.1761	0.0137	0.0369	0.0029	0.295154	0.002135	0
Lupus	Alcohol	0	0.0066	0.0495	0.0003	0.0022	0.479162	0.001985	0.8938
Lupus	Alcohol	1	0.0211	0.0489	0.0009	0.0021	0.496451	0.001871	0.6652
Lupus	Alcohol	2	0.0225	0.0488	0.001	0.0021	0.4966	0.001871	0.6446
Lupus	Alcohol	3	0.0223	0.0488	0.001	0.0021	0.497298	0.001876	0.6478
Lupus	Alcohol	4	0.0175	0.0402	0.0008	0.0018	0.496204	0.001996	0.6633
Lupus	Alcohol	5	0.0161	0.0401	0.0007	0.0018	0.497064	0.001993	0.6883
Lupus	Calcium	0	0.1014	0.8171	0.0003	0.0021	0.339568	0.002181	0.9013
Lupus	Calcium	1	0.0891	0.8166	0.0002	0.0021	0.339654	0.002181	0.9131
Lupus	Calcium	2	0.1313	0.8157	0.0003	0.0021	0.339529	0.002179	0.8721
Lupus	Calcium	3	0.1584	0.8136	0.0004	0.0021	0.339274	0.002148	0.8456
Lupus	Calcium	4	0.118	0.8128	0.0003	0.0021	0.339647	0.002183	0.8846
Lupus	Calcium	5	0.203	0.8086	0.0005	0.0021	0.339208	0.002148	0.8017
Lupus	Carbohydrate	0	-0.1239	0.1875	-0.0014	0.0021	0.409149	0.001923	0.5088
Lupus	Carbohydrate	1	-0.1139	0.1872	-0.0013	0.0021	0.409871	0.00192	0.5429
Lupus	Carbohydrate	2	-0.1072	0.1871	-0.0012	0.0021	0.409754	0.001919	0.5668
Lupus	Carbohydrate	3	-0.1054	0.1863	-0.0012	0.0021	0.40947	0.001914	0.5718
Lupus	Carbohydrate	4	-0.1063	0.1852	-0.0012	0.0021	0.409567	0.001924	0.5659
Lupus	Carbohydrate	5	-0.0937	0.1841	-0.0011	0.0021	0.409051	0.001918	0.6109
Lupus	Carotene	0	-3.8869	5.8061	-0.0014	0.002	0.254749	0.002609	0.5032
Lupus	Carotene	1	-5.4738	5.7382	-0.0019	0.002	0.260365	0.002597	0.3401
Lupus	Carotene	2	-5.1585	5.7307	-0.0018	0.002	0.26039	0.002596	0.368
Lupus	Carotene	3	-4.76	5.687	-0.0017	0.002	0.257282	0.002615	0.4026
Lupus	Carotene	4	-4.3812	5.7324	-0.0015	0.002	0.26036	0.002612	0.4447
Lupus	Carotene	5	-3.6416	5.6754	-0.0013	0.002	0.257392	0.002628	0.5211
Lupus	Fibre	0	-0.0004	0.0154	-0.0001	0.0022	0.436088	0.001574	0.981
Lupus	Fibre	1	-0.0043	0.0152	-0.0006	0.0022	0.439057	0.001578	0.7781
Lupus	Fibre	2	-0.0029	0.0152	-0.0004	0.0022	0.438785	0.001581	0.8494
Lupus	Fibre	3	-0.0027	0.0151	-0.0004	0.0022	0.436189	0.001563	0.8566
Lupus	Fibre	4	-0.0008	0.0151	-0.0001	0.0022	0.439343	0.001571	0.9588
Lupus	Fibre	5	0.0012	0.0149	0.0002	0.0021	0.436424	0.001554	0.9335
Lupus	Fat	0	-0.1055	0.0663	-0.0033	0.0021	0.334727	0.001977	0.1118
Lupus	Fat	1	-0.088	0.0658	-0.0028	0.0021	0.341095	0.001968	0.181
Lupus	Fat	2	-0.0867	0.0657	-0.0027	0.0021	0.341144	0.001968	0.187
Lupus	Fat	3	-0.0847	0.0656	-0.0027	0.0021	0.341078	0.001957	0.1965
Lupus	Fat	4	-0.0957	0.0657	-0.003	0.0021	0.341019	0.001977	0.1455
Lupus	Fat	5	-0.0914	0.0655	-0.0029	0.0021	0.341077	0.001967	0.1631
Lupus	Folate	0	0.0185	0.2566	0.0002	0.0022	0.406127	0.001722	0.9424
Lupus	Folate	1	-0.0204	0.2552	-0.0002	0.0022	0.406932	0.001729	0.9364
Lupus	Folate	2	-0.0012	0.2546	0	0.0021	0.406799	0.001729	0.9961
Lupus	Folate	3	0.0075	0.253	0.0001	0.0021	0.40505	0.001718	0.9763
Lupus	Folate	4	0.0207	0.2548	0.0002	0.0021	0.406891	0.001721	0.9354
Lupus	Folate	5	0.0509	0.2522	0.0004	0.0021	0.404985	0.001709	0.8402
Lupus	Food weight	0	3.9908	1.8406	0.0049	0.0023	0.53652	0.001495	0.0301
Lupus	Food weight	1	3.9027	1.8386	0.0048	0.0023	0.535915	0.001495	0.0338
Lupus	Food weight	2	3.9947	1.8358	0.0049	0.0023	0.535878	0.001494	0.0296
Lupus	Food weight	3	4.052	1.8143	0.005	0.0022	0.53412	0.001493	0.0255
Lupus	Food weight	4	3.6901	1.8187	0.0046	0.0022	0.535706	0.001491	0.0425
Lupus	Food weight	5	3.7991	1.7927	0.0047	0.0022	0.0410271	0.001492	0.0341
Lupus	Iron	0	-0.0105	0.0099	-0.0022	0.0021	0.369152	0.001677	0.2898
Lupus	Iron	1	-0.0105	0.0099	-0.0022	0.0021	0.36912	0.001686	0.2902
Lupus	Iron	2	-0.009	0.0098	-0.0019	0.0021	0.369101	0.001686	0.3594
Lupus	Iron	3	-0.0093	0.0098	-0.002	0.0021	0.368356	0.00167	0.3424
Lupus	Iron	4	-0.0081	0.0098	-0.0017	0.0021	0.369131	0.001673	0.4051
Lupus	Iron	5	-0.0066	0.0097	-0.0014	0.0021	0.368524	0.001655	0.4929
Lupus	Protein	0	-0.0139	0.0552	-0.0005	0.002	0.292417	0.002286	0.8018
Lupus	Protein	1	-0.0094	0.0551	-0.0003	0.002	0.291694	0.002308	0.8646
Lupus	Protein	2	-0.0081	0.055	-0.0003	0.002	0.291799	0.00231	0.8824
Lupus	Protein	3	-0.0046	0.0549	-0.0002	0.002	0.291839	0.002308	0.9327
Lupus	Protein	4	-0.0098	0.055	-0.0004	0.002	0.291649	0.002287	0.8582
Lupus	Protein	5	-0.0056	0.0548	-0.0002	0.002	0.291889	0.002291	0.9181
Lupus	Vitamin B12	0	0.0022	0.0092	0.0005	0.0019	0.157422	0.003017	0.8104
Lupus	Vitamin B12	1	0.0026	0.0091	0.0006	0.0019	0.15661	0.003016	0.7732
Lupus	Vitamin B12	2	0.0032	0.0091	0.0007	0.0019	0.156987	0.003017	0.7217
Lupus	Vitamin B12	3	0.0034	0.0091	0.0007	0.0019	0.156779	0.003017	0.7082
Lupus	Vitamin B12	4	0.0034	0.0091	0.0007	0.0019	0.156696	0.003013	0.7093
Lupus	Vitamin B12	5	0.0043	0.0091	0.0009	0.0019	0.157163	0.003015	0.6362
Lupus	Vitamin B6	0	-0.0002	0.0016	-0.0002	0.0021	0.339063	0.001787	0.9234
Lupus	Vitamin B6	1	-0.0003	0.0016	-0.0004	0.0021	0.340211	0.00177	0.8414
Lupus	Vitamin B6	2	-0.0003	0.0016	-0.0004	0.0021	0.340195	0.001769	0.8485
Lupus	Vitamin B6	3	-0.0002	0.0016	-0.0002	0.0021	0.339634	0.001758	0.919
Lupus	Vitamin B6	4	-0.0002	0.0016	-0.0002	0.0021	0.340228	0.001787	0.9195
Lupus	Vitamin B6	5	-0.0001	0.0016	-0.0001	0.0021	0.33967	0.001772	0.9659
Lupus	Vitamin C	0	0.0543	0.2399	0.0005	0.0022	0.396338	0.002352	0.8209
Lupus	Vitamin C	1	0.0134	0.2387	0.0001	0.0022	0.399602	0.002369	0.9553
Lupus	Vitamin C	2	0.0479	0.2369	0.0004	0.0021	0.399497	0.002366	0.8397
Lupus	Vitamin C	3	0.0394	0.2367	0.0004	0.0021	0.39708	0.00238	0.8679
Lupus	Vitamin C	4	0.0809	0.238	0.0007	0.0022	0.399591	0.002349	0.7339
Lupus	Vitamin C	5	0.1178	0.2345	0.0011	0.0021	0.397206	0.002361	0.6153
Lupus	Vitamin D	0	-0.0048	0.0061	-0.0015	0.0019	0.126567	0.003327	0.43
Lupus	Vitamin D	1	-0.0049	0.0061	-0.0015	0.0019	0.12675	0.003335	0.4187
Lupus	Vitamin D	2	-0.0046	0.0061	-0.0014	0.0019	0.126984	0.003332	0.4472
Lupus	Vitamin D	3	-0.0045	0.0061	-0.0014	0.0019	0.126893	0.003329	0.4625
Lupus	Vitamin D	4	-0.0044	0.0061	-0.0014	0.0019	0.126776	0.003328	0.4718
Lupus	Vitamin D	5	-0.0039	0.0061	-0.0012	0.0019	0.127129	0.00332	0.523
Lupus	Vitamin E	0	-0.0101	0.0099	-0.0021	0.0021	0.296009	0.002148	0.3088
Lupus	Vitamin E	1	-0.0109	0.0099	-0.0023	0.0021	0.295541	0.002145	0.2687
Lupus	Vitamin E	2	-0.0097	0.0098	-0.002	0.0021	0.295601	0.002143	0.3223
Lupus	Vitamin E	3	-0.0098	0.0098	-0.0021	0.0021	0.294746	0.002139	0.3189
Lupus	Vitamin E	4	-0.0091	0.0099	-0.0019	0.0021	0.295639	0.002143	0.3574
Lupus	Vitamin E	5	-0.0074	0.0098	-0.0016	0.002	0.295145	0.002137	0.4458
Major depressive disorder	Alcohol	0	0.0179	0.0483	0.0008	0.0021	0.479161	0.001985	0.7111
Major depressive disorder	Alcohol	1	0.0273	0.0477	0.0012	0.0021	0.49645	0.001871	0.5671
Major depressive disorder	Alcohol	2	0.0391	0.0476	0.0017	0.0021	0.496598	0.001871	0.4118
Major depressive disorder	Alcohol	3	0.0281	0.0476	0.0012	0.0021	0.497296	0.001876	0.5551
Major depressive disorder	Alcohol	4	0.1463	0.0393	0.0064	0.0017	0.4962	0.001995	0.0002
Major depressive disorder	Alcohol	5	0.123	0.0392	0.0054	0.0017	0.497059	0.001993	0.0017
Major depressive disorder	Calcium	0	-1.2795	0.7967	-0.0033	0.0021	0.339575	0.002181	0.1083
Major depressive disorder	Calcium	1	-1.113	0.7965	-0.0029	0.0021	0.339661	0.002181	0.1623
Major depressive disorder	Calcium	2	-0.6674	0.7961	-0.0017	0.0021	0.339532	0.002179	0.4018
Major depressive disorder	Calcium	3	-1.1052	0.7935	-0.0029	0.0021	0.33928	0.002148	0.1637
Major depressive disorder	Calcium	4	-1.2025	0.7936	-0.0031	0.0021	0.339654	0.002183	0.1297
Major depressive disorder	Calcium	5	-0.8462	0.7897	-0.0022	0.002	0.339212	0.002148	0.284
Major depressive disorder	Carbohydrate	0	-0.4699	0.1828	-0.0054	0.0021	0.409144	0.001923	0.0102
Major depressive disorder	Carbohydrate	1	-0.3575	0.1826	-0.0041	0.0021	0.409869	0.001919	0.0502
Major depressive disorder	Carbohydrate	2	-0.2919	0.1826	-0.0033	0.0021	0.409753	0.001919	0.1099
Major depressive disorder	Carbohydrate	3	-0.3604	0.1817	-0.0041	0.0021	0.409467	0.001914	0.0474
Major depressive disorder	Carbohydrate	4	-0.4413	0.1808	-0.005	0.0021	0.409567	0.001924	0.0147
Major depressive disorder	Carbohydrate	5	-0.3763	0.1798	-0.0043	0.0021	0.409049	0.001918	0.0364
Major depressive disorder	Carotene	0	-10.4537	5.6611	-0.0037	0.002	0.254766	0.00261	0.0648
Major depressive disorder	Carotene	1	-13.8882	5.5965	-0.0049	0.002	0.260382	0.002597	0.0131
Major depressive disorder	Carotene	2	-10.8455	5.5922	-0.0038	0.002	0.260402	0.002596	0.0525
Major depressive disorder	Carotene	3	-13.4905	5.5466	-0.0047	0.0019	0.257299	0.002616	0.015
Major depressive disorder	Carotene	4	-10.4128	5.5969	-0.0036	0.002	0.260374	0.002612	0.0628
Major depressive disorder	Carotene	5	-8.4363	5.5432	-0.0029	0.0019	0.257402	0.002629	0.128
Major depressive disorder	Fibre	0	-0.019	0.0151	-0.0027	0.0021	0.436092	0.001574	0.2068
Major depressive disorder	Fibre	1	-0.0259	0.0149	-0.0037	0.0021	0.439058	0.001578	0.0809
Major depressive disorder	Fibre	2	-0.0124	0.0148	-0.0018	0.0021	0.438785	0.001581	0.4029
Major depressive disorder	Fibre	3	-0.0249	0.0147	-0.0035	0.0021	0.436189	0.001563	0.0911
Major depressive disorder	Fibre	4	-0.0181	0.0148	-0.0026	0.0021	0.439345	0.001571	0.2206
Major depressive disorder	Fibre	5	-0.008	0.0146	-0.0011	0.0021	0.436424	0.001554	0.5834
Major depressive disorder	Fat	0	-0.1854	0.0647	-0.0058	0.002	0.334732	0.001977	0.0041
Major depressive disorder	Fat	1	-0.1164	0.0642	-0.0037	0.002	0.341104	0.001968	0.0695
Major depressive disorder	Fat	2	-0.1048	0.0642	-0.0033	0.002	0.341151	0.001968	0.1024
Major depressive disorder	Fat	3	-0.1225	0.064	-0.0038	0.002	0.341085	0.001956	0.0556
Major depressive disorder	Fat	4	-0.1493	0.0642	-0.0047	0.002	0.341029	0.001976	0.02
Major depressive disorder	Fat	5	-0.143	0.064	-0.0045	0.002	0.341084	0.001966	0.0254
Major depressive disorder	Folate	0	-0.5167	0.2502	-0.0044	0.0021	0.406135	0.001721	0.0389
Major depressive disorder	Folate	1	-0.5577	0.2489	-0.0047	0.0021	0.406938	0.001728	0.025
Major depressive disorder	Folate	2	-0.3486	0.2484	-0.0029	0.0021	0.406802	0.001729	0.1606
Major depressive disorder	Folate	3	-0.5421	0.2468	-0.0046	0.0021	0.405056	0.001718	0.0281
Major depressive disorder	Folate	4	-0.3931	0.2487	-0.0033	0.0021	0.406896	0.001721	0.1141
Major depressive disorder	Folate	5	-0.256	0.2463	-0.0022	0.0021	0.404988	0.001709	0.2986
Major depressive disorder	Food weight	0	3.1565	1.7949	0.0039	0.0022	0.53652	0.001495	0.0786
Major depressive disorder	Food weight	1	2.6022	1.7934	0.0032	0.0022	0.535917	0.001494	0.1468
Major depressive disorder	Food weight	2	3.7078	1.7916	0.0046	0.0022	0.535881	0.001494	0.0385
Major depressive disorder	Food weight	3	2.8266	1.7696	0.0035	0.0022	0.534124	0.001494	0.1102
Major depressive disorder	Food weight	4	3.5629	1.7758	0.0044	0.0022	0.535708	0.00149	0.0448
Major depressive disorder	Food weight	5	4.1135	1.751	0.0051	0.0022	0.533869	0.001492	0.0188
Major depressive disorder	Iron	0	-0.039	0.0096	-0.0084	0.0021	0.369156	0.001677	0.0001
Major depressive disorder	Iron	1	-0.0376	0.0096	-0.008	0.0021	0.369123	0.001686	0.0001
Major depressive disorder	Iron	2	-0.024	0.0096	-0.0051	0.002	0.3691	0.001686	0.0121
Major depressive disorder	Iron	3	-0.037	0.0096	-0.0079	0.0021	0.368358	0.00167	0.0001
Major depressive disorder	Iron	4	-0.0223	0.0095	-0.0048	0.002	0.369133	0.001673	0.0192
Major depressive disorder	Iron	5	-0.0147	0.0094	-0.0032	0.002	0.368523	0.001655	0.1188
Major depressive disorder	Protein	0	-0.0696	0.0538	-0.0026	0.002	0.292416	0.002286	0.196
Major depressive disorder	Protein	1	-0.0364	0.0537	-0.0014	0.002	0.291695	0.002308	0.4974
Major depressive disorder	Protein	2	-0.015	0.0537	-0.0006	0.002	0.2918	0.00231	0.7805
Major depressive disorder	Protein	3	-0.0371	0.0536	-0.0014	0.002	0.291841	0.002308	0.488
Major depressive disorder	Protein	4	-0.0323	0.0537	-0.0012	0.002	0.29165	0.002287	0.5482
Major depressive disorder	Protein	5	-0.0206	0.0536	-0.0008	0.002	0.29189	0.002291	0.6999
Major depressive disorder	Vitamin B12	0	-0.0202	0.0089	-0.0043	0.0019	0.157421	0.003017	0.0238
Major depressive disorder	Vitamin B12	1	-0.0155	0.0089	-0.0033	0.0019	0.156613	0.003017	0.0819
Major depressive disorder	Vitamin B12	2	-0.0093	0.0089	-0.002	0.0019	0.156989	0.003017	0.2957
Major depressive disorder	Vitamin B12	3	-0.0152	0.0089	-0.0032	0.0019	0.156783	0.003017	0.0871
Major depressive disorder	Vitamin B12	4	-0.01	0.0089	-0.0021	0.0019	0.156699	0.003013	0.2625
Major depressive disorder	Vitamin B12	5	-0.0061	0.0089	-0.0013	0.0019	0.157165	0.003015	0.4903
Major depressive disorder	Vitamin B6	0	-0.0038	0.0016	-0.0048	0.002	0.339065	0.001788	0.0182
Major depressive disorder	Vitamin B6	1	-0.0035	0.0016	-0.0044	0.002	0.340215	0.00177	0.0295
Major depressive disorder	Vitamin B6	2	-0.0028	0.0016	-0.0036	0.002	0.340197	0.001769	0.0802
Major depressive disorder	Vitamin B6	3	-0.0034	0.0016	-0.0043	0.002	0.339638	0.001758	0.0333
Major depressive disorder	Vitamin B6	4	-0.0027	0.0016	-0.0035	0.002	0.340232	0.001788	0.0901
Major depressive disorder	Vitamin B6	5	-0.0023	0.0016	-0.003	0.002	0.339673	0.001773	0.1417
Major depressive disorder	Vitamin C	0	-1.1313	0.2339	-0.0102	0.0021	0.396347	0.002352	0
Major depressive disorder	Vitamin C	1	-1.1871	0.2328	-0.0107	0.0021	0.399609	0.002369	0
Major depressive disorder	Vitamin C	2	-0.8631	0.2312	-0.0078	0.0021	0.399499	0.002366	0.0002
Major depressive disorder	Vitamin C	3	-1.1572	0.2308	-0.0105	0.0021	0.397089	0.00238	0
Major depressive disorder	Vitamin C	4	-0.9192	0.2323	-0.0083	0.0021	0.399598	0.002349	0.0001
Major depressive disorder	Vitamin C	5	-0.689	0.2291	-0.0062	0.0021	0.39721	0.002361	0.0026
Major depressive disorder	Vitamin D	0	-0.0071	0.006	-0.0022	0.0019	0.126566	0.003326	0.2364
Major depressive disorder	Vitamin D	1	-0.0061	0.006	-0.0019	0.0019	0.12675	0.003335	0.3077
Major depressive disorder	Vitamin D	2	-0.0029	0.006	-0.0009	0.0019	0.126983	0.003332	0.6245
Major depressive disorder	Vitamin D	3	-0.0059	0.006	-0.0018	0.0019	0.126893	0.003329	0.3204
Major depressive disorder	Vitamin D	4	-0.003	0.006	-0.0009	0.0019	0.126775	0.003328	0.6168
Major depressive disorder	Vitamin D	5	-0.001	0.006	-0.0003	0.0019	0.127128	0.00332	0.866
Major depressive disorder	Vitamin E	0	-0.0335	0.0097	-0.007	0.002	0.296026	0.002148	0.0005
Major depressive disorder	Vitamin E	1	-0.0359	0.0097	-0.0075	0.002	0.295552	0.002145	0.0002
Major depressive disorder	Vitamin E	2	-0.0247	0.0096	-0.0052	0.002	0.295605	0.002143	0.01
Major depressive disorder	Vitamin E	3	-0.0357	0.0096	-0.0075	0.002	0.294755	0.002139	0.0002
Major depressive disorder	Vitamin E	4	-0.0299	0.0096	-0.0063	0.002	0.29565	0.002143	0.0019
Major depressive disorder	Vitamin E	5	-0.0222	0.0095	-0.0046	0.002	0.29515	0.002137	0.02
OCD	Alcohol	0	-0.0177	0.0486	-0.0008	0.0021	0.479161	0.001985	0.7159
OCD	Alcohol	1	-0.0236	0.0479	-0.001	0.0021	0.496451	0.001871	0.6217
OCD	Alcohol	2	-0.0349	0.0479	-0.0015	0.0021	0.496599	0.001871	0.4659
OCD	Alcohol	3	-0.0218	0.0479	-0.001	0.0021	0.497297	0.001876	0.649
OCD	Alcohol	4	-0.0613	0.0394	-0.0027	0.0017	0.496202	0.001995	0.1199
OCD	Alcohol	5	-0.0425	0.0394	-0.0019	0.0017	0.497062	0.001993	0.2808
OCD	Calcium	0	2.2635	0.8012	0.0059	0.0021	0.33957	0.002182	0.0047
OCD	Calcium	1	2.2881	0.8008	0.0059	0.0021	0.339656	0.002181	0.0043
OCD	Calcium	2	2.0102	0.8001	0.0052	0.0021	0.339531	0.00218	0.012
OCD	Calcium	3	2.3399	0.7978	0.0061	0.0021	0.339276	0.002148	0.0034
OCD	Calcium	4	2.2956	0.7969	0.0059	0.0021	0.339648	0.002183	0.004
OCD	Calcium	5	2.0255	0.793	0.0052	0.0021	0.33921	0.002148	0.0106
OCD	Carbohydrate	0	0.3445	0.1839	0.0039	0.0021	0.409151	0.001923	0.061
OCD	Carbohydrate	1	0.3518	0.1836	0.004	0.0021	0.409872	0.00192	0.0553
OCD	Carbohydrate	2	0.2994	0.1835	0.0034	0.0021	0.409755	0.001919	0.1029
OCD	Carbohydrate	3	0.3596	0.1827	0.0041	0.0021	0.409471	0.001914	0.0491
OCD	Carbohydrate	4	0.3608	0.1816	0.0041	0.0021	0.409568	0.001924	0.047
OCD	Carbohydrate	5	0.2927	0.1806	0.0033	0.0021	0.409053	0.001918	0.1051
OCD	Carotene	0	8.2268	5.6926	0.0029	0.002	0.25474	0.00261	0.1484
OCD	Carotene	1	8.5789	5.6259	0.003	0.002	0.260356	0.002597	0.1273
OCD	Carotene	2	6.23	5.6202	0.0022	0.002	0.260383	0.002596	0.2676
OCD	Carotene	3	9.1079	5.5755	0.0032	0.0019	0.257273	0.002616	0.1024
OCD	Carotene	4	8.2988	5.6199	0.0029	0.002	0.260352	0.002612	0.1398
OCD	Carotene	5	6.6712	5.5655	0.0023	0.0019	0.257386	0.002629	0.2307
OCD	Fibre	0	0.0591	0.0151	0.0084	0.0022	0.436078	0.001574	0.0001
OCD	Fibre	1	0.0603	0.0149	0.0086	0.0021	0.439048	0.001578	0.0001
OCD	Fibre	2	0.0505	0.0149	0.0072	0.0021	0.438778	0.001581	0.0007
OCD	Fibre	3	0.0617	0.0148	0.0088	0.0021	0.43618	0.001563	0
OCD	Fibre	4	0.0594	0.0148	0.0085	0.0021	0.439333	0.001571	0.0001
OCD	Fibre	5	0.0509	0.0146	0.0072	0.0021	0.436416	0.001554	0.0005
OCD	Fat	0	0.0678	0.065	0.0021	0.002	0.334733	0.001977	0.2971
OCD	Fat	1	0.0673	0.0645	0.0021	0.002	0.3411	0.001968	0.2967
OCD	Fat	2	0.054	0.0645	0.0017	0.002	0.341147	0.001968	0.4025
OCD	Fat	3	0.0704	0.0643	0.0022	0.002	0.341082	0.001956	0.2735
OCD	Fat	4	0.0683	0.0644	0.0021	0.002	0.341024	0.001976	0.2892
OCD	Fat	5	0.0559	0.0643	0.0018	0.002	0.34108	0.001966	0.3848
OCD	Folate	0	0.5669	0.2516	0.0048	0.0021	0.406123	0.001721	0.0242
OCD	Folate	1	0.5814	0.2502	0.0049	0.0021	0.406928	0.001728	0.0201
OCD	Folate	2	0.4516	0.2497	0.0038	0.0021	0.406795	0.001728	0.0705
OCD	Folate	3	0.6065	0.2481	0.0051	0.0021	0.405046	0.001718	0.0145
OCD	Folate	4	0.5591	0.2498	0.0047	0.0021	0.406886	0.001721	0.0252
OCD	Folate	5	0.4674	0.2474	0.0039	0.0021	0.404982	0.001709	0.0588
OCD	Food weight	0	1.8289	1.8054	0.0023	0.0022	0.536523	0.001495	0.3111
OCD	Food weight	1	1.8192	1.8035	0.0022	0.0022	0.535918	0.001495	0.3131
OCD	Food weight	2	1.1113	1.8013	0.0014	0.0022	0.535882	0.001494	0.5373
OCD	Food weight	3	1.996	1.7796	0.0025	0.0022	0.534126	0.001494	0.262
OCD	Food weight	4	1.5019	1.7838	0.0019	0.0022	0.53571	0.001491	0.3998
OCD	Food weight	5	1.2559	1.7587	0.0016	0.0022	0.533871	0.001492	0.4752
OCD	Iron	0	0.0309	0.0097	0.0066	0.0021	0.369155	0.001677	0.0014
OCD	Iron	1	0.0311	0.0097	0.0066	0.0021	0.369122	0.001686	0.0013
OCD	Iron	2	0.0211	0.0096	0.0045	0.0021	0.369102	0.001686	0.0281
OCD	Iron	3	0.0318	0.0096	0.0068	0.0021	0.368358	0.001671	0.001
OCD	Iron	4	0.0276	0.0096	0.0059	0.002	0.369133	0.001673	0.0039
OCD	Iron	5	0.0207	0.0095	0.0044	0.002	0.368525	0.001655	0.0292
OCD	Protein	0	-0.0092	0.0541	-0.0003	0.002	0.292415	0.002286	0.8643
OCD	Protein	1	-0.0076	0.054	-0.0003	0.002	0.291692	0.002308	0.8886
OCD	Protein	2	-0.0107	0.054	-0.0004	0.002	0.291798	0.00231	0.843
OCD	Protein	3	-0.0043	0.0538	-0.0002	0.002	0.291838	0.002308	0.9362
OCD	Protein	4	-0.008	0.0539	-0.0003	0.002	0.291647	0.002287	0.8816
OCD	Protein	5	-0.0071	0.0538	-0.0003	0.002	0.291888	0.002291	0.8952
OCD	Vitamin B12	0	0.0134	0.009	0.0028	0.0019	0.157425	0.003017	0.1356
OCD	Vitamin B12	1	0.0138	0.009	0.0029	0.0019	0.156612	0.003016	0.1227
OCD	Vitamin B12	2	0.0104	0.0089	0.0022	0.0019	0.156988	0.003017	0.2461
OCD	Vitamin B12	3	0.0143	0.0089	0.003	0.0019	0.156782	0.003017	0.1096
OCD	Vitamin B12	4	0.0132	0.0089	0.0028	0.0019	0.156698	0.003013	0.1389
OCD	Vitamin B12	5	0.011	0.0089	0.0023	0.0019	0.157165	0.003015	0.2166
OCD	Vitamin B6	0	0.0008	0.0016	0.0011	0.0021	0.339064	0.001788	0.6069
OCD	Vitamin B6	1	0.0009	0.0016	0.0012	0.002	0.340211	0.00177	0.5568
OCD	Vitamin B6	2	0.0013	0.0016	0.0016	0.002	0.340195	0.001769	0.4305
OCD	Vitamin B6	3	0.0011	0.0016	0.0014	0.002	0.339635	0.001758	0.4997
OCD	Vitamin B6	4	0.0009	0.0016	0.0011	0.002	0.340229	0.001788	0.5959
OCD	Vitamin B6	5	0.0014	0.0016	0.0017	0.002	0.339671	0.001772	0.3954
OCD	Vitamin C	0	0.0836	0.2352	0.0008	0.0021	0.396337	0.002352	0.7223
OCD	Vitamin C	1	0.0974	0.2341	0.0009	0.0021	0.399601	0.002368	0.6773
OCD	Vitamin C	2	-0.1318	0.2324	-0.0012	0.0021	0.399499	0.002366	0.5706
OCD	Vitamin C	3	0.1207	0.2321	0.0011	0.0021	0.397079	0.00238	0.6029
OCD	Vitamin C	4	0.0693	0.2334	0.0006	0.0021	0.39959	0.002349	0.7664
OCD	Vitamin C	5	-0.1128	0.23	-0.001	0.0021	0.397208	0.002361	0.624
OCD	Vitamin D	0	0.0142	0.006	0.0044	0.0019	0.126571	0.003326	0.0178
OCD	Vitamin D	1	0.0144	0.006	0.0045	0.0019	0.126753	0.003335	0.0163
OCD	Vitamin D	2	0.0125	0.006	0.0039	0.0019	0.126987	0.003332	0.0367
OCD	Vitamin D	3	0.0147	0.006	0.0046	0.0019	0.126897	0.003329	0.0142
OCD	Vitamin D	4	0.014	0.006	0.0044	0.0019	0.12678	0.003328	0.0191
OCD	Vitamin D	5	0.0128	0.006	0.004	0.0019	0.127132	0.00332	0.0325
OCD	Vitamin E	0	0.0321	0.0097	0.0067	0.002	0.296003	0.002149	0.001
OCD	Vitamin E	1	0.0322	0.0097	0.0068	0.002	0.295536	0.002145	0.0009
OCD	Vitamin E	2	0.0233	0.0096	0.0049	0.002	0.295596	0.002143	0.0158
OCD	Vitamin E	3	0.033	0.0096	0.0069	0.002	0.294741	0.002139	0.0006
OCD	Vitamin E	4	0.0311	0.0097	0.0065	0.002	0.295634	0.002143	0.0013
OCD	Vitamin E	5	0.0235	0.0096	0.0049	0.002	0.295141	0.002137	0.0142
Persistent thinness	Alcohol	0	-0.1009	0.0571	-0.0044	0.0025	0.479162	0.001985	0.0772
Persistent thinness	Alcohol	1	-0.1016	0.0563	-0.0045	0.0025	0.496452	0.001871	0.0713
Persistent thinness	Alcohol	2	-0.1041	0.0563	-0.0046	0.0025	0.4966	0.001871	0.0644
Persistent thinness	Alcohol	3	-0.1012	0.0563	-0.0045	0.0025	0.497299	0.001876	0.0724
Persistent thinness	Alcohol	4	-0.1489	0.0464	-0.0066	0.002	0.496204	0.001996	0.0013
Persistent thinness	Alcohol	5	-0.1504	0.0463	-0.0066	0.002	0.497065	0.001993	0.0012
Persistent thinness	Calcium	0	-0.5861	0.9423	-0.0015	0.0024	0.339565	0.002181	0.534
Persistent thinness	Calcium	1	-0.6485	0.9417	-0.0017	0.0024	0.339652	0.002181	0.491
Persistent thinness	Calcium	2	-0.6161	0.9407	-0.0016	0.0024	0.339526	0.002179	0.5125
Persistent thinness	Calcium	3	-0.6243	0.9382	-0.0016	0.0024	0.339272	0.002148	0.5058
Persistent thinness	Calcium	4	-0.5765	0.9372	-0.0015	0.0024	0.339645	0.002183	0.5385
Persistent thinness	Calcium	5	-0.5098	0.9324	-0.0013	0.0024	0.339206	0.002148	0.5845
Persistent thinness	Carbohydrate	0	0.2671	0.2162	0.003	0.0025	0.409148	0.001923	0.2168
Persistent thinness	Carbohydrate	1	0.2291	0.2159	0.0026	0.0025	0.409871	0.00192	0.2887
Persistent thinness	Carbohydrate	2	0.2327	0.2158	0.0027	0.0025	0.409754	0.001919	0.2808
Persistent thinness	Carbohydrate	3	0.2341	0.2149	0.0027	0.0025	0.409469	0.001914	0.2761
Persistent thinness	Carbohydrate	4	0.2618	0.2136	0.003	0.0024	0.409567	0.001924	0.2203
Persistent thinness	Carbohydrate	5	0.2725	0.2123	0.0031	0.0024	0.409051	0.001918	0.1994
Persistent thinness	Carotene	0	-1.8563	6.695	-0.0006	0.0023	0.254747	0.00261	0.7816
Persistent thinness	Carotene	1	-0.9941	6.6168	-0.0003	0.0023	0.260362	0.002597	0.8806
Persistent thinness	Carotene	2	-0.8488	6.6082	-0.0003	0.0023	0.260387	0.002596	0.8978
Persistent thinness	Carotene	3	-0.5459	6.5575	-0.0002	0.0023	0.257279	0.002616	0.9337
Persistent thinness	Carotene	4	-1.0602	6.6097	-0.0004	0.0023	0.260358	0.002612	0.8726
Persistent thinness	Carotene	5	-0.3965	6.5438	-0.0001	0.0023	0.25739	0.002629	0.9517
Persistent thinness	Fibre	0	0.0018	0.0178	0.0003	0.0025	0.436088	0.001574	0.9207
Persistent thinness	Fibre	1	0.0035	0.0176	0.0005	0.0025	0.439057	0.001578	0.8426
Persistent thinness	Fibre	2	0.004	0.0175	0.0006	0.0025	0.438785	0.001581	0.8209
Persistent thinness	Fibre	3	0.0045	0.0174	0.0006	0.0025	0.436189	0.001563	0.7982
Persistent thinness	Fibre	4	0.0048	0.0175	0.0007	0.0025	0.439343	0.001571	0.7845
Persistent thinness	Fibre	5	0.0065	0.0172	0.0009	0.0025	0.436424	0.001554	0.7064
Persistent thinness	Fat	0	0.1627	0.0765	0.0051	0.0024	0.334733	0.001977	0.0334
Persistent thinness	Fat	1	0.1419	0.0759	0.0045	0.0024	0.341101	0.001968	0.0613
Persistent thinness	Fat	2	0.1399	0.0758	0.0044	0.0024	0.341149	0.001968	0.0649
Persistent thinness	Fat	3	0.1401	0.0757	0.0044	0.0024	0.341083	0.001956	0.064
Persistent thinness	Fat	4	0.1417	0.0758	0.0044	0.0024	0.341025	0.001976	0.0615
Persistent thinness	Fat	5	0.1392	0.0756	0.0044	0.0024	0.341082	0.001966	0.0654
Persistent thinness	Folate	0	0.6066	0.2959	0.0051	0.0025	0.406129	0.001722	0.0404
Persistent thinness	Folate	1	0.6133	0.2943	0.0052	0.0025	0.406934	0.001729	0.0372
Persistent thinness	Folate	2	0.624	0.2936	0.0053	0.0025	0.406801	0.001729	0.0335
Persistent thinness	Folate	3	0.6275	0.2918	0.0053	0.0025	0.405052	0.001718	0.0315
Persistent thinness	Folate	4	0.6043	0.2938	0.0051	0.0025	0.406893	0.001721	0.0397
Persistent thinness	Folate	5	0.6335	0.2908	0.0053	0.0025	0.404987	0.001709	0.0294
Persistent thinness	Food weight	0	-8.6122	2.1229	-0.0107	0.0026	0.536522	0.001496	0
Persistent thinness	Food weight	1	-8.4314	2.1207	-0.0104	0.0026	0.535918	0.001495	0.0001
Persistent thinness	Food weight	2	-8.391	2.1174	-0.0104	0.0026	0.535882	0.001494	0.0001
Persistent thinness	Food weight	3	-8.2609	2.0925	-0.0102	0.0026	0.534127	0.001494	0.0001
Persistent thinness	Food weight	4	-8.8021	2.0975	-0.0109	0.0026	0.535711	0.001491	0
Persistent thinness	Food weight	5	-8.5674	2.0674	-0.0106	0.0026	0.533873	0.001493	0
Persistent thinness	Iron	0	0.0157	0.0114	0.0034	0.0024	0.369152	0.001677	0.1689
Persistent thinness	Iron	1	0.0152	0.0114	0.0032	0.0024	0.36912	0.001686	0.1837
Persistent thinness	Iron	2	0.0152	0.0113	0.0032	0.0024	0.369101	0.001686	0.1789
Persistent thinness	Iron	3	0.0154	0.0113	0.0033	0.0024	0.368354	0.00167	0.1736
Persistent thinness	Iron	4	0.0122	0.0113	0.0026	0.0024	0.369131	0.001673	0.2787
Persistent thinness	Iron	5	0.0129	0.0111	0.0028	0.0024	0.368524	0.001655	0.2478
Persistent thinness	Protein	0	0.0582	0.0636	0.0022	0.0024	0.292418	0.002286	0.3607
Persistent thinness	Protein	1	0.0473	0.0635	0.0018	0.0024	0.291695	0.002308	0.4565
Persistent thinness	Protein	2	0.0497	0.0635	0.0018	0.0024	0.291801	0.00231	0.4337
Persistent thinness	Protein	3	0.0478	0.0633	0.0018	0.0023	0.291841	0.002308	0.45
Persistent thinness	Protein	4	0.0462	0.0634	0.0017	0.0024	0.29165	0.002287	0.4662
Persistent thinness	Protein	5	0.0495	0.0632	0.0018	0.0023	0.291891	0.002291	0.434
Persistent thinness	Vitamin B12	0	0.0053	0.0106	0.0011	0.0022	0.157425	0.003017	0.6135
Persistent thinness	Vitamin B12	1	0.0037	0.0105	0.0008	0.0022	0.156613	0.003017	0.7232
Persistent thinness	Vitamin B12	2	0.0039	0.0105	0.0008	0.0022	0.15699	0.003017	0.71
Persistent thinness	Vitamin B12	3	0.0039	0.0105	0.0008	0.0022	0.156782	0.003017	0.7114
Persistent thinness	Vitamin B12	4	0.0028	0.0105	0.0006	0.0022	0.156698	0.003013	0.7874
Persistent thinness	Vitamin B12	5	0.0033	0.0105	0.0007	0.0022	0.157166	0.003015	0.7497
Persistent thinness	Vitamin B6	0	0.0006	0.0019	0.0008	0.0024	0.339063	0.001787	0.7438
Persistent thinness	Vitamin B6	1	0.0005	0.0019	0.0006	0.0024	0.340211	0.00177	0.8032
Persistent thinness	Vitamin B6	2	0.0006	0.0019	0.0008	0.0024	0.340196	0.001769	0.7366
Persistent thinness	Vitamin B6	3	0.0006	0.0019	0.0007	0.0024	0.339635	0.001758	0.7691
Persistent thinness	Vitamin B6	4	0.0004	0.0019	0.0005	0.0024	0.340229	0.001787	0.8308
Persistent thinness	Vitamin B6	5	0.0006	0.0019	0.0008	0.0024	0.339671	0.001772	0.7372
Persistent thinness	Vitamin C	0	-0.4657	0.2766	-0.0042	0.0025	0.396343	0.002352	0.0923
Persistent thinness	Vitamin C	1	-0.4541	0.2753	-0.0041	0.0025	0.399607	0.002369	0.0991
Persistent thinness	Vitamin C	2	-0.4457	0.2733	-0.004	0.0025	0.399501	0.002366	0.1029
Persistent thinness	Vitamin C	3	-0.432	0.2729	-0.0039	0.0025	0.397085	0.00238	0.1135
Persistent thinness	Vitamin C	4	-0.4667	0.2744	-0.0042	0.0025	0.399595	0.002349	0.089
Persistent thinness	Vitamin C	5	-0.4286	0.2704	-0.0039	0.0024	0.397211	0.002361	0.113
Persistent thinness	Vitamin D	0	0.0075	0.007	0.0023	0.0022	0.126571	0.003326	0.2864
Persistent thinness	Vitamin D	1	0.0071	0.007	0.0022	0.0022	0.126754	0.003335	0.3123
Persistent thinness	Vitamin D	2	0.0072	0.007	0.0022	0.0022	0.126988	0.003332	0.3075
Persistent thinness	Vitamin D	3	0.0072	0.007	0.0023	0.0022	0.126897	0.003329	0.3035
Persistent thinness	Vitamin D	4	0.0067	0.007	0.0021	0.0022	0.12678	0.003328	0.3416
Persistent thinness	Vitamin D	5	0.007	0.007	0.0022	0.0022	0.127133	0.00332	0.3213
Persistent thinness	Vitamin E	0	0.0076	0.0114	0.0016	0.0024	0.29601	0.002148	0.5036
Persistent thinness	Vitamin E	1	0.0083	0.0114	0.0017	0.0024	0.295542	0.002145	0.4675
Persistent thinness	Vitamin E	2	0.008	0.0113	0.0017	0.0024	0.295602	0.002143	0.481
Persistent thinness	Vitamin E	3	0.0084	0.0113	0.0018	0.0024	0.294747	0.002139	0.4593
Persistent thinness	Vitamin E	4	0.0081	0.0114	0.0017	0.0024	0.29564	0.002143	0.4744
Persistent thinness	Vitamin E	5	0.0084	0.0112	0.0018	0.0024	0.295146	0.002137	0.4576
Schizophrenia	Alcohol	0	0.0559	0.0504	0.0025	0.0022	0.479162	0.001985	0.2672
Schizophrenia	Alcohol	1	0.0466	0.0497	0.002	0.0022	0.496451	0.001871	0.3487
Schizophrenia	Alcohol	2	0.0338	0.0497	0.0015	0.0022	0.4966	0.001871	0.4956
Schizophrenia	Alcohol	3	0.0498	0.0497	0.0022	0.0022	0.497297	0.001876	0.316
Schizophrenia	Alcohol	4	0.0091	0.0409	0.0004	0.0018	0.496204	0.001995	0.8244
Schizophrenia	Alcohol	5	0.0141	0.0409	0.0006	0.0018	0.497064	0.001993	0.7293
Schizophrenia	Calcium	0	5.6831	0.8311	0.0147	0.0021	0.339572	0.002182	0
Schizophrenia	Calcium	1	5.7534	0.8306	0.0149	0.0021	0.339659	0.002181	0
Schizophrenia	Calcium	2	5.7551	0.83	0.0149	0.0021	0.339535	0.00218	0
Schizophrenia	Calcium	3	5.6744	0.8275	0.0147	0.0021	0.339281	0.002149	0
Schizophrenia	Calcium	4	5.9462	0.8267	0.0154	0.0021	0.339653	0.002184	0
Schizophrenia	Calcium	5	5.7678	0.8228	0.0149	0.0021	0.33922	0.002149	0
Schizophrenia	Carbohydrate	0	0.9689	0.1907	0.0111	0.0022	0.409163	0.001923	0
Schizophrenia	Carbohydrate	1	1.0014	0.1904	0.0114	0.0022	0.409882	0.00192	0
Schizophrenia	Carbohydrate	2	0.987	0.1904	0.0113	0.0022	0.409766	0.001919	0
Schizophrenia	Carbohydrate	3	0.9826	0.1895	0.0112	0.0022	0.409482	0.001914	0
Schizophrenia	Carbohydrate	4	1.0445	0.1884	0.0119	0.0021	0.409581	0.001924	0
Schizophrenia	Carbohydrate	5	0.9867	0.1874	0.0113	0.0021	0.409068	0.001918	0
Schizophrenia	Carotene	0	38.6177	5.905	0.0135	0.0021	0.254735	0.00261	0
Schizophrenia	Carotene	1	38.579	5.836	0.0135	0.002	0.260359	0.002597	0
Schizophrenia	Carotene	2	37.5222	5.831	0.0131	0.002	0.260388	0.002596	0
Schizophrenia	Carotene	3	37.9546	5.784	0.0133	0.002	0.257279	0.002615	0
Schizophrenia	Carotene	4	39.7246	5.8305	0.0139	0.002	0.260355	0.002612	0
Schizophrenia	Carotene	5	37.52	5.7753	0.0131	0.002	0.257395	0.002629	0
Schizophrenia	Fibre	0	0.1556	0.0157	0.0222	0.0022	0.436077	0.001575	0
Schizophrenia	Fibre	1	0.1565	0.0155	0.0223	0.0022	0.439056	0.001579	0
Schizophrenia	Fibre	2	0.1534	0.0155	0.0219	0.0022	0.43879	0.001582	0
Schizophrenia	Fibre	3	0.1545	0.0153	0.022	0.0022	0.436192	0.001564	0
Schizophrenia	Fibre	4	0.1637	0.0154	0.0233	0.0022	0.439344	0.001572	0
Schizophrenia	Fibre	5	0.156	0.0152	0.0222	0.0022	0.436438	0.001555	0
Schizophrenia	Fat	0	0.3755	0.0675	0.0118	0.0021	0.334736	0.001976	0
Schizophrenia	Fat	1	0.3863	0.0669	0.0121	0.0021	0.341095	0.001967	0
Schizophrenia	Fat	2	0.3741	0.0669	0.0117	0.0021	0.341144	0.001968	0
Schizophrenia	Fat	3	0.3865	0.0667	0.0121	0.0021	0.341077	0.001956	0
Schizophrenia	Fat	4	0.3782	0.0669	0.0119	0.0021	0.34102	0.001976	0
Schizophrenia	Fat	5	0.365	0.0667	0.0115	0.0021	0.341079	0.001966	0
Schizophrenia	Folate	0	1.8569	0.2609	0.0157	0.0022	0.40613	0.001721	0
Schizophrenia	Folate	1	1.8747	0.2595	0.0158	0.0022	0.406938	0.001728	0
Schizophrenia	Folate	2	1.8614	0.259	0.0157	0.0022	0.406808	0.001728	0
Schizophrenia	Folate	3	1.8498	0.2574	0.0156	0.0022	0.405058	0.001718	0
Schizophrenia	Folate	4	1.9448	0.2591	0.0164	0.0022	0.406897	0.00172	0
Schizophrenia	Folate	5	1.8758	0.2566	0.0158	0.0022	0.404998	0.001709	0
Schizophrenia	Food weight	0	14.3061	1.8721	0.0177	0.0023	0.536509	0.001496	0
Schizophrenia	Food weight	1	14.1833	1.8701	0.0175	0.0023	0.535907	0.001495	0
Schizophrenia	Food weight	2	13.9172	1.8681	0.0172	0.0023	0.535872	0.001494	0
Schizophrenia	Food weight	3	13.9261	1.8454	0.0172	0.0023	0.534118	0.001494	0
Schizophrenia	Food weight	4	13.8751	1.85	0.0172	0.0023	0.535696	0.001491	0
Schizophrenia	Food weight	5	13.3168	1.8243	0.0165	0.0023	0.533863	0.001492	0
Schizophrenia	Iron	0	0.0677	0.0101	0.0145	0.0022	0.369148	0.001678	0
Schizophrenia	Iron	1	0.0682	0.0101	0.0146	0.0021	0.369115	0.001687	0
Schizophrenia	Iron	2	0.0643	0.01	0.0138	0.0021	0.369102	0.001687	0
Schizophrenia	Iron	3	0.0679	0.01	0.0145	0.0021	0.36835	0.001672	0
Schizophrenia	Iron	4	0.0707	0.0099	0.0151	0.0021	0.369126	0.001675	0
Schizophrenia	Iron	5	0.0656	0.0098	0.014	0.0021	0.368525	0.001656	0
Schizophrenia	Protein	0	0.3065	0.0561	0.0114	0.0021	0.292409	0.002286	0
Schizophrenia	Protein	1	0.315	0.056	0.0117	0.0021	0.29168	0.002308	0
Schizophrenia	Protein	2	0.3303	0.056	0.0122	0.0021	0.291784	0.002311	0
Schizophrenia	Protein	3	0.3124	0.0559	0.0116	0.0021	0.291827	0.002309	0
Schizophrenia	Protein	4	0.3232	0.056	0.012	0.0021	0.291635	0.002288	0
Schizophrenia	Protein	5	0.3318	0.0558	0.0123	0.0021	0.291877	0.002291	0
Schizophrenia	Vitamin B12	0	0.0432	0.0093	0.0091	0.002	0.157425	0.003017	0
Schizophrenia	Vitamin B12	1	0.0446	0.0093	0.0094	0.002	0.15661	0.003016	0
Schizophrenia	Vitamin B12	2	0.0447	0.0093	0.0094	0.002	0.156987	0.003016	0
Schizophrenia	Vitamin B12	3	0.0443	0.0093	0.0094	0.002	0.15678	0.003017	0
Schizophrenia	Vitamin B12	4	0.0462	0.0093	0.0098	0.002	0.156696	0.003012	0
Schizophrenia	Vitamin B12	5	0.0454	0.0093	0.0096	0.002	0.157165	0.003015	0
Schizophrenia	Vitamin B6	0	0.0042	0.0017	0.0054	0.0021	0.339063	0.001787	0.0117
Schizophrenia	Vitamin B6	1	0.0045	0.0017	0.0057	0.0021	0.34021	0.00177	0.0074
Schizophrenia	Vitamin B6	2	0.0057	0.0017	0.0073	0.0021	0.340193	0.001768	0.0005
Schizophrenia	Vitamin B6	3	0.0043	0.0017	0.0055	0.0021	0.339635	0.001757	0.0092
Schizophrenia	Vitamin B6	4	0.0049	0.0017	0.0063	0.0021	0.340228	0.001787	0.0032
Schizophrenia	Vitamin B6	5	0.0059	0.0017	0.0075	0.0021	0.33967	0.001772	0.0004
Schizophrenia	Vitamin C	0	0.5161	0.244	0.0047	0.0022	0.396342	0.002352	0.0344
Schizophrenia	Vitamin C	1	0.5304	0.2428	0.0048	0.0022	0.399608	0.002369	0.0289
Schizophrenia	Vitamin C	2	0.4494	0.2411	0.0041	0.0022	0.399503	0.002366	0.0624
Schizophrenia	Vitamin C	3	0.505	0.2408	0.0046	0.0022	0.397086	0.00238	0.036
Schizophrenia	Vitamin C	4	0.6185	0.2421	0.0056	0.0022	0.399598	0.002349	0.0106
Schizophrenia	Vitamin C	5	0.4745	0.2387	0.0043	0.0022	0.397214	0.002362	0.0468
Schizophrenia	Vitamin D	0	0.0272	0.0062	0.0085	0.0019	0.12657	0.003326	0
Schizophrenia	Vitamin D	1	0.0277	0.0062	0.0086	0.0019	0.126751	0.003335	0
Schizophrenia	Vitamin D	2	0.0274	0.0062	0.0085	0.0019	0.126987	0.003332	0
Schizophrenia	Vitamin D	3	0.0275	0.0062	0.0085	0.0019	0.126896	0.003329	0
Schizophrenia	Vitamin D	4	0.0287	0.0062	0.0089	0.0019	0.126778	0.003328	0
Schizophrenia	Vitamin D	5	0.0279	0.0062	0.0087	0.0019	0.127132	0.00332	0
Schizophrenia	Vitamin E	0	0.0614	0.0101	0.0129	0.0021	0.296004	0.002148	0
Schizophrenia	Vitamin E	1	0.0612	0.0101	0.0128	0.0021	0.295541	0.002145	0
Schizophrenia	Vitamin E	2	0.0561	0.01	0.0118	0.0021	0.295605	0.002143	0
Schizophrenia	Vitamin E	3	0.0605	0.01	0.0127	0.0021	0.294746	0.002139	0
Schizophrenia	Vitamin E	4	0.0641	0.01	0.0135	0.0021	0.29564	0.002143	0
Schizophrenia	Vitamin E	5	0.0569	0.0099	0.0119	0.0021	0.295152	0.002137	0

### Sheet: Supplementary Table 2
Supplementary Table 2: Table summarising the associations between polygenic scores for psychiatric traits and nutrient intake. Raw data for Supplementary Figure 2
PRS	Nutrient Intake	Model	Estimate	SE	Standardised Estimate	Standardised SE	R-squared	R-squared SE	P-value		Model	Fixed effects
ADHD	Alcohol	0	0.1139	0.0483	0.005	0.0021	0.47916	0.001985	0.0183		0	Nutrient under study, sex, age and PC 1-6
ADHD	Alcohol	1	0.1523	0.0477	0.0067	0.0021	0.496443	0.001872	0.0014		1	Nutrient under study, sex, age, PC 1-6, special diet and typical diet yesterday
ADHD	Alcohol	2	0.2068	0.0478	0.0091	0.0021	0.496594	0.001871	0		2	Model 1 + SES and educational attainment
ADHD	Alcohol	3	0.2288	0.0393	0.0101	0.0017	0.496238	0.001875	0		3	Model 2 + diagnoses and medication that affect food intake, smoking and alcohol consumption
ADHD	Alcohol	4	0.2267	0.0393	0.01	0.0017	0.49707	0.001878	0		4	Model 3 + physical activity
ADHD	Calcium	0	-3.4487	0.7972	-0.0089	0.0021	0.339561	0.002181	0
ADHD	Calcium	1	-3.3511	0.797	-0.0087	0.0021	0.339646	0.002181	0
ADHD	Calcium	2	-2.3049	0.7988	-0.006	0.0021	0.339525	0.002179	0.0039
ADHD	Calcium	3	-2.1245	0.7952	-0.0055	0.0021	0.339553	0.002179	0.0076
ADHD	Calcium	4	-2.2546	0.7923	-0.0058	0.002	0.339203	0.002145	0.0044
ADHD	Carbohydrate	0	-1.3577	0.1829	-0.0155	0.0021	0.409137	0.001923	0
ADHD	Carbohydrate	1	-1.2531	0.1827	-0.0143	0.0021	0.409863	0.00192	0
ADHD	Carbohydrate	2	-1.0787	0.1832	-0.0123	0.0021	0.409751	0.001919	0
ADHD	Carbohydrate	3	-1.0684	0.1812	-0.0122	0.0021	0.409442	0.001919	0
ADHD	Carbohydrate	4	-1.1099	0.1804	-0.0127	0.0021	0.409049	0.001915	0
ADHD	Carotene	0	5.434	5.6651	0.0019	0.002	0.254747	0.00261	0.3375
ADHD	Carotene	1	-0.5861	5.6006	-0.0002	0.002	0.260361	0.002597	0.9167
ADHD	Carotene	2	8.2011	5.6117	0.0029	0.002	0.260393	0.002596	0.1439
ADHD	Carotene	3	10.8543	5.6103	0.0038	0.002	0.260397	0.002597	0.053
ADHD	Carotene	4	9.3027	5.5614	0.0033	0.0019	0.257398	0.002614	0.0944
ADHD	Fibre	0	-0.0881	0.0151	-0.0125	0.0021	0.436099	0.001574	0
ADHD	Fibre	1	-0.1018	0.0149	-0.0145	0.0021	0.439042	0.001578	0
ADHD	Fibre	2	-0.0653	0.0149	-0.0093	0.0021	0.438778	0.001581	0
ADHD	Fibre	3	-0.0545	0.0148	-0.0078	0.0021	0.439153	0.001575	0.0002
ADHD	Fibre	4	-0.0584	0.0146	-0.0083	0.0021	0.436415	0.001562	0.0001
ADHD	Fat	0	-0.2871	0.0647	-0.009	0.002	0.334715	0.001977	0
ADHD	Fat	1	-0.1984	0.0642	-0.0062	0.002	0.341095	0.001968	0.002
ADHD	Fat	2	-0.1454	0.0644	-0.0046	0.002	0.341144	0.001968	0.0239
ADHD	Fat	3	-0.1694	0.0644	-0.0053	0.002	0.341053	0.001967	0.0085
ADHD	Fat	4	-0.1696	0.0642	-0.0053	0.002	0.341078	0.001956	0.0083
ADHD	Folate	0	-1.4782	0.2503	-0.0125	0.0021	0.406118	0.001721	0
ADHD	Folate	1	-1.5937	0.249	-0.0134	0.0021	0.406909	0.001728	0
ADHD	Folate	2	-1.0775	0.2493	-0.0091	0.0021	0.406784	0.001728	0
ADHD	Folate	3	-0.9338	0.2491	-0.0079	0.0021	0.406751	0.001729	0.0002
ADHD	Folate	4	-0.9937	0.2471	-0.0084	0.0021	0.404967	0.001719	0.0001
ADHD	Food weight	0	4.8273	1.796	0.006	0.0022	0.536525	0.001495	0.0072
ADHD	Food weight	1	4.2241	1.7946	0.0052	0.0022	0.535923	0.001495	0.0186
ADHD	Food weight	2	7.3301	1.7977	0.0091	0.0022	0.535891	0.001494	0
ADHD	Food weight	3	7.6004	1.7809	0.0094	0.0022	0.535689	0.001491	0
ADHD	Food weight	4	6.8964	1.7566	0.0085	0.0022	0.533888	0.00149	0.0001
ADHD	Iron	0	-0.0938	0.0096	-0.0201	0.0021	0.369165	0.001677	0
ADHD	Iron	1	-0.0927	0.0096	-0.0198	0.0021	0.369127	0.001686	0
ADHD	Iron	2	-0.0539	0.0096	-0.0115	0.0021	0.369103	0.001686	0
ADHD	Iron	3	-0.0444	0.0095	-0.0095	0.002	0.368953	0.001682	0
ADHD	Iron	4	-0.0458	0.0095	-0.0098	0.002	0.368518	0.001665	0
ADHD	Protein	0	0.0177	0.0539	0.0007	0.002	0.292416	0.002286	0.742
ADHD	Protein	1	0.052	0.0537	0.0019	0.002	0.291692	0.002308	0.3328
ADHD	Protein	2	0.0824	0.0539	0.0031	0.002	0.291798	0.002311	0.1261
ADHD	Protein	3	0.0926	0.0539	0.0034	0.002	0.291736	0.002312	0.0856
ADHD	Protein	4	0.09	0.0537	0.0033	0.002	0.291889	0.002313	0.094
ADHD	Vitamin B12	0	-0.0324	0.0089	-0.0068	0.0019	0.157419	0.003017	0.0003
ADHD	Vitamin B12	1	-0.0279	0.0089	-0.0059	0.0019	0.156615	0.003017	0.0017
ADHD	Vitamin B12	2	-0.0131	0.0089	-0.0028	0.0019	0.156987	0.003017	0.141
ADHD	Vitamin B12	3	-0.0098	0.0089	-0.0021	0.0019	0.156966	0.003013	0.2701
ADHD	Vitamin B12	4	-0.0099	0.0089	-0.0021	0.0019	0.157163	0.003014	0.2659
ADHD	Vitamin B6	0	-0.0012	0.0016	-0.0016	0.002	0.339064	0.001787	0.4378
ADHD	Vitamin B6	1	-0.0014	0.0016	-0.0017	0.002	0.340212	0.00177	0.392
ADHD	Vitamin B6	2	-0.0017	0.0016	-0.0022	0.002	0.340195	0.001769	0.2818
ADHD	Vitamin B6	3	-0.0009	0.0016	-0.0011	0.002	0.340186	0.001768	0.5795
ADHD	Vitamin B6	4	-0.0012	0.0016	-0.0015	0.002	0.339669	0.001756	0.4601
ADHD	Vitamin C	0	-1.2589	0.234	-0.0114	0.0021	0.396338	0.002352	0
ADHD	Vitamin C	1	-1.3886	0.2329	-0.0126	0.0021	0.399594	0.002369	0
ADHD	Vitamin C	2	-0.5007	0.232	-0.0045	0.0021	0.399494	0.002366	0.0309
ADHD	Vitamin C	3	-0.3169	0.2317	-0.0029	0.0021	0.399459	0.002364	0.1715
ADHD	Vitamin C	4	-0.3782	0.2298	-0.0034	0.0021	0.397202	0.002376	0.0998
ADHD	Vitamin D	0	-0.0237	0.006	-0.0074	0.0019	0.12656	0.003326	0.0001
ADHD	Vitamin D	1	-0.0232	0.006	-0.0072	0.0019	0.126746	0.003335	0.0001
ADHD	Vitamin D	2	-0.015	0.006	-0.0047	0.0019	0.126978	0.003332	0.012
ADHD	Vitamin D	3	-0.013	0.006	-0.004	0.0019	0.126957	0.003334	0.0296
ADHD	Vitamin D	4	-0.0133	0.006	-0.0041	0.0019	0.127123	0.003328	0.0265
ADHD	Vitamin E	0	-0.085	0.0097	-0.0178	0.002	0.296007	0.002148	0
ADHD	Vitamin E	1	-0.0887	0.0097	-0.0186	0.002	0.295519	0.002145	0
ADHD	Vitamin E	2	-0.0534	0.0096	-0.0112	0.002	0.295584	0.002143	0
ADHD	Vitamin E	3	-0.0483	0.0096	-0.0101	0.002	0.295705	0.002139	0
ADHD	Vitamin E	4	-0.0495	0.0096	-0.0104	0.002	0.29513	0.002135	0
Alcohol dependence	Alcohol	0	0.3941	0.051	0.0173	0.0022	0.479152	0.001984	0
Alcohol dependence	Alcohol	1	0.402	0.0503	0.0177	0.0022	0.496438	0.001871	0
Alcohol dependence	Alcohol	2	0.4207	0.0503	0.0185	0.0022	0.49659	0.00187	0
Alcohol dependence	Alcohol	3	0.2289	0.0414	0.0101	0.0018	0.496224	0.001873	0
Alcohol dependence	Alcohol	4	0.2273	0.0414	0.01	0.0018	0.497056	0.001877	0
Alcohol dependence	Calcium	0	-3.4164	0.8415	-0.0088	0.0022	0.339565	0.002181	0
Alcohol dependence	Calcium	1	-3.4128	0.841	-0.0088	0.0022	0.339651	0.002181	0
Alcohol dependence	Calcium	2	-3.028	0.8404	-0.0078	0.0022	0.339525	0.002179	0.0003
Alcohol dependence	Calcium	3	-2.289	0.8364	-0.0059	0.0022	0.339553	0.002179	0.0062
Alcohol dependence	Calcium	4	-2.2996	0.8333	-0.0059	0.0022	0.339204	0.002145	0.0058
Alcohol dependence	Carbohydrate	0	-1.1803	0.1931	-0.0135	0.0022	0.409124	0.001923	0
Alcohol dependence	Carbohydrate	1	-1.1688	0.1928	-0.0133	0.0022	0.409846	0.00192	0
Alcohol dependence	Carbohydrate	2	-1.1076	0.1928	-0.0126	0.0022	0.409731	0.001919	0
Alcohol dependence	Carbohydrate	3	-0.8846	0.1906	-0.0101	0.0022	0.409422	0.001919	0
Alcohol dependence	Carbohydrate	4	-0.893	0.1897	-0.0102	0.0022	0.40903	0.001914	0
Alcohol dependence	Carotene	0	-0.4307	5.9797	-0.0002	0.0021	0.254747	0.002609	0.9426
Alcohol dependence	Carotene	1	-1.4101	5.9097	-0.0005	0.0021	0.260363	0.002597	0.8114
Alcohol dependence	Carotene	2	1.6006	5.9041	0.0006	0.0021	0.260386	0.002596	0.7863
Alcohol dependence	Carotene	3	3.7256	5.9007	0.0013	0.0021	0.260387	0.002597	0.5278
Alcohol dependence	Carotene	4	3.5144	5.8487	0.0012	0.002	0.257387	0.002615	0.5479
Alcohol dependence	Fibre	0	-0.049	0.0159	-0.007	0.0023	0.436085	0.001574	0.0021
Alcohol dependence	Fibre	1	-0.0514	0.0157	-0.0073	0.0022	0.439052	0.001578	0.0011
Alcohol dependence	Fibre	2	-0.0383	0.0157	-0.0055	0.0022	0.438781	0.001581	0.0144
Alcohol dependence	Fibre	3	-0.0194	0.0155	-0.0028	0.0022	0.439154	0.001575	0.2124
Alcohol dependence	Fibre	4	-0.0198	0.0154	-0.0028	0.0022	0.43642	0.001561	0.1984
Alcohol dependence	Fat	0	-0.1259	0.0683	-0.0039	0.0021	0.334724	0.001977	0.0654
Alcohol dependence	Fat	1	-0.113	0.0677	-0.0035	0.0021	0.341093	0.001968	0.0953
Alcohol dependence	Fat	2	-0.0957	0.0677	-0.003	0.0021	0.341142	0.001968	0.1579
Alcohol dependence	Fat	3	-0.0954	0.0677	-0.003	0.0021	0.341051	0.001967	0.1589
Alcohol dependence	Fat	4	-0.0933	0.0675	-0.0029	0.0021	0.341075	0.001956	0.1673
Alcohol dependence	Folate	0	-0.6424	0.2643	-0.0054	0.0022	0.406132	0.001722	0.0151
Alcohol dependence	Folate	1	-0.6642	0.2628	-0.0056	0.0022	0.406936	0.001729	0.0115
Alcohol dependence	Folate	2	-0.4724	0.2623	-0.004	0.0022	0.406801	0.001729	0.0717
Alcohol dependence	Folate	3	-0.3522	0.2621	-0.003	0.0022	0.406765	0.001729	0.1789
Alcohol dependence	Folate	4	-0.3586	0.2599	-0.003	0.0022	0.404986	0.001719	0.1677
Alcohol dependence	Food weight	0	5.8972	1.896	0.0073	0.0023	0.536519	0.001495	0.0019
Alcohol dependence	Food weight	1	5.8217	1.894	0.0072	0.0023	0.535914	0.001495	0.0021
Alcohol dependence	Food weight	2	6.9481	1.8918	0.0086	0.0023	0.535878	0.001494	0.0002
Alcohol dependence	Food weight	3	5.2409	1.8735	0.0065	0.0023	0.535675	0.001491	0.0052
Alcohol dependence	Food weight	4	5.0782	1.8478	0.0063	0.0023	0.53387	0.001489	0.006
Alcohol dependence	Iron	0	-0.0345	0.0102	-0.0074	0.0022	0.369152	0.001677	0.0007
Alcohol dependence	Iron	1	-0.0344	0.0102	-0.0074	0.0022	0.36912	0.001686	0.0007
Alcohol dependence	Iron	2	-0.0205	0.0101	-0.0044	0.0022	0.369099	0.001686	0.042
Alcohol dependence	Iron	3	-0.0218	0.01	-0.0047	0.0021	0.368955	0.001683	0.0297
Alcohol dependence	Iron	4	-0.0218	0.01	-0.0047	0.0021	0.368521	0.001665	0.0285
Alcohol dependence	Protein	0	-0.0906	0.0568	-0.0034	0.0021	0.292419	0.002286	0.1109
Alcohol dependence	Protein	1	-0.0863	0.0567	-0.0032	0.0021	0.291697	0.002308	0.1278
Alcohol dependence	Protein	2	-0.0718	0.0567	-0.0027	0.0021	0.291801	0.00231	0.2052
Alcohol dependence	Protein	3	-0.0579	0.0567	-0.0021	0.0021	0.291739	0.002312	0.3066
Alcohol dependence	Protein	4	-0.0566	0.0565	-0.0021	0.0021	0.291891	0.002313	0.3168
Alcohol dependence	Vitamin B12	0	-0.0068	0.0094	-0.0014	0.002	0.157421	0.003017	0.4685
Alcohol dependence	Vitamin B12	1	-0.0064	0.0094	-0.0013	0.002	0.156609	0.003016	0.4996
Alcohol dependence	Vitamin B12	2	-0.0008	0.0094	-0.0002	0.002	0.156987	0.003017	0.9319
Alcohol dependence	Vitamin B12	3	-0.0008	0.0094	-0.0002	0.002	0.156967	0.003013	0.9336
Alcohol dependence	Vitamin B12	4	-0.0007	0.0094	-0.0001	0.002	0.157164	0.003014	0.9421
Alcohol dependence	Vitamin B6	0	-0.0017	0.0017	-0.0022	0.0022	0.339065	0.001787	0.315
Alcohol dependence	Vitamin B6	1	-0.0018	0.0017	-0.0023	0.0022	0.340213	0.00177	0.2947
Alcohol dependence	Vitamin B6	2	-0.0016	0.0017	-0.0021	0.0021	0.340196	0.001768	0.3346
Alcohol dependence	Vitamin B6	3	-0.001	0.0017	-0.0013	0.0021	0.340187	0.001768	0.5595
Alcohol dependence	Vitamin B6	4	-0.001	0.0017	-0.0013	0.0021	0.339671	0.001756	0.544
Alcohol dependence	Vitamin C	0	-0.5508	0.2471	-0.005	0.0022	0.396343	0.002352	0.0258
Alcohol dependence	Vitamin C	1	-0.5747	0.2459	-0.0052	0.0022	0.399607	0.002369	0.0194
Alcohol dependence	Vitamin C	2	-0.2554	0.2441	-0.0023	0.0022	0.399498	0.002366	0.2954
Alcohol dependence	Vitamin C	3	-0.1458	0.2437	-0.0013	0.0022	0.399462	0.002364	0.5497
Alcohol dependence	Vitamin C	4	-0.1575	0.2417	-0.0014	0.0022	0.397207	0.002376	0.5146
Alcohol dependence	Vitamin D	0	-0.0024	0.0063	-0.0007	0.002	0.126566	0.003327	0.7028
Alcohol dependence	Vitamin D	1	-0.0024	0.0063	-0.0007	0.002	0.126748	0.003335	0.7026
Alcohol dependence	Vitamin D	2	0.0006	0.0063	0.0002	0.002	0.126982	0.003332	0.9237
Alcohol dependence	Vitamin D	3	0.0013	0.0063	0.0004	0.002	0.126961	0.003334	0.842
Alcohol dependence	Vitamin D	4	0.0012	0.0063	0.0004	0.002	0.127127	0.003328	0.8467
Alcohol dependence	Vitamin E	0	-0.0264	0.0102	-0.0055	0.0021	0.296007	0.002148	0.0097
Alcohol dependence	Vitamin E	1	-0.027	0.0102	-0.0057	0.0021	0.295538	0.002145	0.0081
Alcohol dependence	Vitamin E	2	-0.0147	0.0101	-0.0031	0.0021	0.295598	0.002143	0.1478
Alcohol dependence	Vitamin E	3	-0.0076	0.0101	-0.0016	0.0021	0.295717	0.002139	0.4515
Alcohol dependence	Vitamin E	4	-0.0075	0.0101	-0.0016	0.0021	0.295143	0.002135	0.4567
Anorexia Nervosa	Alcohol	0	-0.0346	0.0484	-0.0015	0.0021	0.479159	0.001985	0.4751
Anorexia Nervosa	Alcohol	1	-0.0247	0.0478	-0.0011	0.0021	0.49645	0.001871	0.6051
Anorexia Nervosa	Alcohol	2	-0.0398	0.0478	-0.0018	0.0021	0.496598	0.001871	0.4043
Anorexia Nervosa	Alcohol	3	-0.0727	0.0393	-0.0032	0.0017	0.496229	0.001874	0.0645
Anorexia Nervosa	Alcohol	4	-0.0708	0.0393	-0.0031	0.0017	0.49706	0.001877	0.0714
Anorexia Nervosa	Calcium	0	0.9764	0.7996	0.0025	0.0021	0.339571	0.002181	0.2221
Anorexia Nervosa	Calcium	1	0.9602	0.7992	0.0025	0.0021	0.339658	0.002181	0.2296
Anorexia Nervosa	Calcium	2	0.7296	0.7985	0.0019	0.0021	0.339532	0.002179	0.3608
Anorexia Nervosa	Calcium	3	0.7965	0.7944	0.0021	0.0021	0.33956	0.002179	0.3161
Anorexia Nervosa	Calcium	4	0.6257	0.7915	0.0016	0.002	0.339212	0.002146	0.4292
Anorexia Nervosa	Carbohydrate	0	0.1329	0.1835	0.0015	0.0021	0.409147	0.001923	0.4688
Anorexia Nervosa	Carbohydrate	1	0.1351	0.1832	0.0015	0.0021	0.409869	0.00192	0.4609
Anorexia Nervosa	Carbohydrate	2	0.0904	0.1831	0.001	0.0021	0.409752	0.001919	0.6216
Anorexia Nervosa	Carbohydrate	3	0.1122	0.1811	0.0013	0.0021	0.409438	0.001919	0.5356
Anorexia Nervosa	Carbohydrate	4	0.0751	0.1802	0.0009	0.0021	0.40905	0.001914	0.6767
Anorexia Nervosa	Carotene	0	11.2952	5.6825	0.0039	0.002	0.254739	0.002609	0.0468
Anorexia Nervosa	Carotene	1	10.2954	5.616	0.0036	0.002	0.260356	0.002597	0.0668
Anorexia Nervosa	Carotene	2	8.102	5.6101	0.0028	0.002	0.260383	0.002596	0.1487
Anorexia Nervosa	Carotene	3	8.375	5.6052	0.0029	0.002	0.260386	0.002597	0.1351
Anorexia Nervosa	Carotene	4	6.698	5.5562	0.0023	0.0019	0.257389	0.002615	0.228
Anorexia Nervosa	Fibre	0	0.0568	0.0151	0.0081	0.0022	0.436087	0.001574	0.0002
Anorexia Nervosa	Fibre	1	0.0543	0.0149	0.0077	0.0021	0.439059	0.001578	0.0003
Anorexia Nervosa	Fibre	2	0.0453	0.0149	0.0065	0.0021	0.438787	0.001581	0.0023
Anorexia Nervosa	Fibre	3	0.0479	0.0148	0.0068	0.0021	0.439161	0.001575	0.0012
Anorexia Nervosa	Fibre	4	0.0434	0.0146	0.0062	0.0021	0.436433	0.001561	0.003
Anorexia Nervosa	Fat	0	-0.0804	0.0649	-0.0025	0.002	0.334728	0.001976	0.2156
Anorexia Nervosa	Fat	1	-0.0708	0.0644	-0.0022	0.002	0.341096	0.001967	0.2714
Anorexia Nervosa	Fat	2	-0.0869	0.0644	-0.0027	0.002	0.341144	0.001968	0.1771
Anorexia Nervosa	Fat	3	-0.0904	0.0643	-0.0028	0.002	0.341054	0.001966	0.1596
Anorexia Nervosa	Fat	4	-0.0946	0.0641	-0.003	0.002	0.341077	0.001955	0.1401
Anorexia Nervosa	Folate	0	0.9261	0.251	0.0078	0.0021	0.406129	0.001722	0.0002
Anorexia Nervosa	Folate	1	0.9002	0.2497	0.0076	0.0021	0.406936	0.001729	0.0003
Anorexia Nervosa	Folate	2	0.7813	0.2492	0.0066	0.0021	0.406802	0.001729	0.0017
Anorexia Nervosa	Folate	3	0.7982	0.2489	0.0067	0.0021	0.406768	0.001729	0.0013
Anorexia Nervosa	Folate	4	0.7302	0.2468	0.0062	0.0021	0.404994	0.001719	0.0031
Anorexia Nervosa	Food weight	0	1.7748	1.801	0.0022	0.0022	0.536525	0.001495	0.3244
Anorexia Nervosa	Food weight	1	1.7365	1.799	0.0021	0.0022	0.53592	0.001495	0.3344
Anorexia Nervosa	Food weight	2	0.9942	1.7968	0.0012	0.0022	0.535883	0.001494	0.5801
Anorexia Nervosa	Food weight	3	0.6259	1.7788	0.0008	0.0022	0.535678	0.001491	0.7249
Anorexia Nervosa	Food weight	4	0.0959	1.7545	0.0001	0.0022	0.533872	0.00149	0.9564
Anorexia Nervosa	Iron	0	0.0347	0.0097	0.0074	0.0021	0.369155	0.001677	0.0003
Anorexia Nervosa	Iron	1	0.0346	0.0097	0.0074	0.0021	0.369124	0.001686	0.0003
Anorexia Nervosa	Iron	2	0.0248	0.0096	0.0053	0.0021	0.369103	0.001686	0.0097
Anorexia Nervosa	Iron	3	0.0247	0.0095	0.0053	0.002	0.368959	0.001683	0.0095
Anorexia Nervosa	Iron	4	0.0226	0.0095	0.0048	0.002	0.368529	0.001666	0.0167
Anorexia Nervosa	Protein	0	-0.0473	0.054	-0.0018	0.002	0.292414	0.002286	0.3808
Anorexia Nervosa	Protein	1	-0.0457	0.0539	-0.0017	0.002	0.291691	0.002308	0.3967
Anorexia Nervosa	Protein	2	-0.0476	0.0539	-0.0018	0.002	0.291797	0.00231	0.3768
Anorexia Nervosa	Protein	3	-0.0452	0.0538	-0.0017	0.002	0.291734	0.002312	0.4012
Anorexia Nervosa	Protein	4	-0.0538	0.0537	-0.002	0.002	0.291885	0.002313	0.3163
Anorexia Nervosa	Vitamin B12	0	0.0093	0.009	0.002	0.0019	0.157431	0.003017	0.2995
Anorexia Nervosa	Vitamin B12	1	0.0094	0.0089	0.002	0.0019	0.156619	0.003017	0.2938
Anorexia Nervosa	Vitamin B12	2	0.0061	0.0089	0.0013	0.0019	0.156993	0.003017	0.4974
Anorexia Nervosa	Vitamin B12	3	0.0063	0.0089	0.0013	0.0019	0.156972	0.003013	0.4777
Anorexia Nervosa	Vitamin B12	4	0.0055	0.0089	0.0012	0.0019	0.157169	0.003014	0.5377
Anorexia Nervosa	Vitamin B6	0	-0.0007	0.0016	-0.0009	0.0021	0.339063	0.001787	0.6498
Anorexia Nervosa	Vitamin B6	1	-0.0009	0.0016	-0.0011	0.002	0.34021	0.00177	0.5891
Anorexia Nervosa	Vitamin B6	2	-0.0004	0.0016	-0.0005	0.002	0.340195	0.001769	0.7915
Anorexia Nervosa	Vitamin B6	3	-0.0003	0.0016	-0.0004	0.002	0.340186	0.001768	0.8564
Anorexia Nervosa	Vitamin B6	4	-0.0007	0.0016	-0.0009	0.002	0.339669	0.001756	0.6725
Anorexia Nervosa	Vitamin C	0	0.9236	0.2347	0.0083	0.0021	0.396321	0.002352	0.0001
Anorexia Nervosa	Vitamin C	1	0.8972	0.2336	0.0081	0.0021	0.399588	0.002369	0.0001
Anorexia Nervosa	Vitamin C	2	0.6781	0.2319	0.0061	0.0021	0.399486	0.002366	0.0035
Anorexia Nervosa	Vitamin C	3	0.6987	0.2315	0.0063	0.0021	0.399451	0.002364	0.0025
Anorexia Nervosa	Vitamin C	4	0.6402	0.2295	0.0058	0.0021	0.397202	0.002376	0.0053
Anorexia Nervosa	Vitamin D	0	0.0109	0.006	0.0034	0.0019	0.126575	0.003327	0.0684
Anorexia Nervosa	Vitamin D	1	0.0108	0.006	0.0033	0.0019	0.126757	0.003335	0.0715
Anorexia Nervosa	Vitamin D	2	0.0089	0.006	0.0027	0.0019	0.126989	0.003332	0.1387
Anorexia Nervosa	Vitamin D	3	0.0091	0.006	0.0028	0.0019	0.126968	0.003334	0.1286
Anorexia Nervosa	Vitamin D	4	0.0085	0.006	0.0026	0.0019	0.127135	0.003328	0.1537
Anorexia Nervosa	Vitamin E	0	0.0323	0.0097	0.0068	0.002	0.295999	0.002148	0.0009
Anorexia Nervosa	Vitamin E	1	0.0318	0.0097	0.0067	0.002	0.295533	0.002145	0.001
Anorexia Nervosa	Vitamin E	2	0.0225	0.0096	0.0047	0.002	0.295594	0.002143	0.0194
Anorexia Nervosa	Vitamin E	3	0.0231	0.0096	0.0049	0.002	0.295713	0.002139	0.016
Anorexia Nervosa	Vitamin E	4	0.0209	0.0095	0.0044	0.002	0.295142	0.002135	0.0286
Autism spectrum disorder	Alcohol	0	-0.0433	0.0484	-0.0019	0.0021	0.479163	0.001985	0.3712
Autism spectrum disorder	Alcohol	1	-0.0507	0.0478	-0.0022	0.0021	0.496451	0.001871	0.289
Autism spectrum disorder	Alcohol	2	-0.0739	0.0478	-0.0033	0.0021	0.496601	0.001871	0.1221
Autism spectrum disorder	Alcohol	3	0.0246	0.0393	0.0011	0.0017	0.496232	0.001874	0.5307
Autism spectrum disorder	Alcohol	4	0.0244	0.0393	0.0011	0.0017	0.497063	0.001877	0.5346
Autism spectrum disorder	Calcium	0	1.0172	0.7994	0.0026	0.0021	0.339569	0.002181	0.2032
Autism spectrum disorder	Calcium	1	1.1176	0.7989	0.0029	0.0021	0.339656	0.002181	0.1619
Autism spectrum disorder	Calcium	2	0.9585	0.7986	0.0025	0.0021	0.33953	0.00218	0.2301
Autism spectrum disorder	Calcium	3	0.6623	0.7946	0.0017	0.0021	0.339557	0.002179	0.4046
Autism spectrum disorder	Calcium	4	0.6405	0.7916	0.0017	0.002	0.339209	0.002146	0.4184
Autism spectrum disorder	Carbohydrate	0	0.1546	0.1834	0.0018	0.0021	0.409147	0.001923	0.3991
Autism spectrum disorder	Carbohydrate	1	0.206	0.1831	0.0023	0.0021	0.409869	0.00192	0.2607
Autism spectrum disorder	Carbohydrate	2	0.1656	0.1831	0.0019	0.0021	0.409752	0.001919	0.366
Autism spectrum disorder	Carbohydrate	3	0.055	0.1811	0.0006	0.0021	0.409438	0.001919	0.7612
Autism spectrum disorder	Carbohydrate	4	0.0534	0.1802	0.0006	0.0021	0.40905	0.001914	0.7671
Autism spectrum disorder	Carotene	0	6.9054	5.6811	0.0024	0.002	0.254748	0.00261	0.2242
Autism spectrum disorder	Carotene	1	6.6029	5.6151	0.0023	0.002	0.260363	0.002597	0.2396
Autism spectrum disorder	Carotene	2	4.1997	5.6114	0.0015	0.002	0.260388	0.002596	0.4542
Autism spectrum disorder	Carotene	3	4.5517	5.6069	0.0016	0.002	0.26039	0.002597	0.4169
Autism spectrum disorder	Carotene	4	4.6782	5.5578	0.0016	0.0019	0.257389	0.002615	0.3999
Autism spectrum disorder	Fibre	0	0.0239	0.0151	0.0034	0.0022	0.436089	0.001574	0.1134
Autism spectrum disorder	Fibre	1	0.0236	0.0149	0.0034	0.0021	0.439058	0.001578	0.1137
Autism spectrum disorder	Fibre	2	0.0149	0.0149	0.0021	0.0021	0.438786	0.001581	0.3162
Autism spectrum disorder	Fibre	3	0.0105	0.0148	0.0015	0.0021	0.439157	0.001575	0.4762
Autism spectrum disorder	Fibre	4	0.0107	0.0146	0.0015	0.0021	0.436424	0.001561	0.4651
Autism spectrum disorder	Fat	0	0.1577	0.0649	0.0049	0.002	0.334729	0.001976	0.0151
Autism spectrum disorder	Fat	1	0.1782	0.0644	0.0056	0.002	0.341096	0.001967	0.0056
Autism spectrum disorder	Fat	2	0.1563	0.0644	0.0049	0.002	0.341144	0.001968	0.0151
Autism spectrum disorder	Fat	3	0.1405	0.0643	0.0044	0.002	0.341054	0.001966	0.0289
Autism spectrum disorder	Fat	4	0.1321	0.0642	0.0041	0.002	0.341079	0.001955	0.0395
Autism spectrum disorder	Folate	0	-0.1006	0.251	-0.0008	0.0021	0.406127	0.001722	0.6884
Autism spectrum disorder	Folate	1	-0.0885	0.2496	-0.0007	0.0021	0.406932	0.001728	0.7228
Autism spectrum disorder	Folate	2	-0.1874	0.2492	-0.0016	0.0021	0.406798	0.001728	0.4522
Autism spectrum disorder	Folate	3	-0.1789	0.2489	-0.0015	0.0021	0.406763	0.001729	0.4724
Autism spectrum disorder	Folate	4	-0.1797	0.2469	-0.0015	0.0021	0.404984	0.001719	0.4666
Autism spectrum disorder	Food weight	0	-0.1209	1.8001	-0.0001	0.0022	0.536524	0.001495	0.9465
Autism spectrum disorder	Food weight	1	-0.3457	1.7983	-0.0004	0.0022	0.535918	0.001495	0.8476
Autism spectrum disorder	Food weight	2	-1.2028	1.7967	-0.0015	0.0022	0.535881	0.001494	0.5032
Autism spectrum disorder	Food weight	3	-0.3518	1.7789	-0.0004	0.0022	0.535678	0.001491	0.8432
Autism spectrum disorder	Food weight	4	-0.16	1.7546	-0.0002	0.0022	0.533872	0.00149	0.9273
Autism spectrum disorder	Iron	0	0.0105	0.0097	0.0023	0.0021	0.369149	0.001677	0.2761
Autism spectrum disorder	Iron	1	0.0113	0.0097	0.0024	0.0021	0.369117	0.001686	0.2416
Autism spectrum disorder	Iron	2	0.0014	0.0096	0.0003	0.0021	0.369099	0.001686	0.8814
Autism spectrum disorder	Iron	3	0.0059	0.0095	0.0013	0.002	0.368954	0.001683	0.5368
Autism spectrum disorder	Iron	4	0.0056	0.0095	0.0012	0.002	0.368521	0.001665	0.5542
Autism spectrum disorder	Protein	0	0.0057	0.054	0.0002	0.002	0.292417	0.002286	0.916
Autism spectrum disorder	Protein	1	0.0191	0.0539	0.0007	0.002	0.291695	0.002308	0.7235
Autism spectrum disorder	Protein	2	0.0275	0.0539	0.001	0.002	0.291801	0.00231	0.6096
Autism spectrum disorder	Protein	3	0.0251	0.0538	0.0009	0.002	0.291739	0.002312	0.641
Autism spectrum disorder	Protein	4	0.0213	0.0537	0.0008	0.002	0.291891	0.002312	0.6912
Autism spectrum disorder	Vitamin B12	0	-0.0195	0.009	-0.0041	0.0019	0.157413	0.003017	0.0292
Autism spectrum disorder	Vitamin B12	1	-0.0175	0.0089	-0.0037	0.0019	0.156604	0.003017	0.0505
Autism spectrum disorder	Vitamin B12	2	-0.0197	0.0089	-0.0042	0.0019	0.156981	0.003017	0.0276
Autism spectrum disorder	Vitamin B12	3	-0.0178	0.0089	-0.0038	0.0019	0.156961	0.003014	0.0456
Autism spectrum disorder	Vitamin B12	4	-0.0181	0.0089	-0.0038	0.0019	0.157159	0.003015	0.0427
Autism spectrum disorder	Vitamin B6	0	-0.0057	0.0016	-0.0072	0.0021	0.339048	0.001787	0.0004
Autism spectrum disorder	Vitamin B6	1	-0.0054	0.0016	-0.0068	0.002	0.340202	0.00177	0.0008
Autism spectrum disorder	Vitamin B6	2	-0.0041	0.0016	-0.0052	0.002	0.340188	0.001768	0.0108
Autism spectrum disorder	Vitamin B6	3	-0.004	0.0016	-0.0051	0.002	0.34018	0.001768	0.0123
Autism spectrum disorder	Vitamin B6	4	-0.004	0.0016	-0.0051	0.002	0.339665	0.001756	0.0117
Autism spectrum disorder	Vitamin C	0	-0.2774	0.2346	-0.0025	0.0021	0.396333	0.002352	0.237
Autism spectrum disorder	Vitamin C	1	-0.2708	0.2335	-0.0024	0.0021	0.399599	0.002369	0.2461
Autism spectrum disorder	Vitamin C	2	-0.4862	0.2319	-0.0044	0.0021	0.39949	0.002366	0.0361
Autism spectrum disorder	Vitamin C	3	-0.4475	0.2315	-0.004	0.0021	0.399456	0.002364	0.0532
Autism spectrum disorder	Vitamin C	4	-0.4332	0.2296	-0.0039	0.0021	0.397203	0.002376	0.0592
Autism spectrum disorder	Vitamin D	0	-0.0005	0.006	-0.0001	0.0019	0.126565	0.003327	0.9395
Autism spectrum disorder	Vitamin D	1	0.0002	0.006	0.0001	0.0019	0.126748	0.003335	0.9731
Autism spectrum disorder	Vitamin D	2	-0.0014	0.006	-0.0004	0.0019	0.126982	0.003332	0.8113
Autism spectrum disorder	Vitamin D	3	-0.0007	0.006	-0.0002	0.0019	0.126961	0.003334	0.9127
Autism spectrum disorder	Vitamin D	4	-0.0007	0.006	-0.0002	0.0019	0.127127	0.003328	0.9013
Autism spectrum disorder	Vitamin E	0	0.0331	0.0097	0.0069	0.002	0.296018	0.002148	0.0007
Autism spectrum disorder	Vitamin E	1	0.0326	0.0097	0.0068	0.002	0.295551	0.002145	0.0008
Autism spectrum disorder	Vitamin E	2	0.0218	0.0096	0.0046	0.002	0.295606	0.002143	0.0233
Autism spectrum disorder	Vitamin E	3	0.0205	0.0096	0.0043	0.002	0.295723	0.002138	0.0331
Autism spectrum disorder	Vitamin E	4	0.0197	0.0095	0.0041	0.002	0.29515	0.002135	0.039
Bipolar disorder	Alcohol	0	0.1965	0.0497	0.0086	0.0022	0.479166	0.001984	0.0001
Bipolar disorder	Alcohol	1	0.1702	0.0491	0.0075	0.0022	0.496459	0.001871	0.0005
Bipolar disorder	Alcohol	2	0.1473	0.049	0.0065	0.0022	0.496605	0.001871	0.0027
Bipolar disorder	Alcohol	3	0.057	0.0403	0.0025	0.0018	0.496232	0.001874	0.1573
Bipolar disorder	Alcohol	4	0.059	0.0403	0.0026	0.0018	0.497064	0.001877	0.1436
Bipolar disorder	Calcium	0	2.5148	0.8204	0.0065	0.0021	0.339579	0.002181	0.0022
Bipolar disorder	Calcium	1	2.6081	0.82	0.0067	0.0021	0.339665	0.002181	0.0015
Bipolar disorder	Calcium	2	2.3012	0.8196	0.006	0.0021	0.339538	0.002179	0.005
Bipolar disorder	Calcium	3	2.5336	0.8156	0.0066	0.0021	0.339568	0.002179	0.0019
Bipolar disorder	Calcium	4	2.641	0.8125	0.0068	0.0021	0.339219	0.002146	0.0012
Bipolar disorder	Carbohydrate	0	0.4034	0.1883	0.0046	0.0021	0.409152	0.001923	0.0321
Bipolar disorder	Carbohydrate	1	0.4289	0.188	0.0049	0.0021	0.409872	0.00192	0.0225
Bipolar disorder	Carbohydrate	2	0.3649	0.188	0.0042	0.0021	0.409755	0.001919	0.0522
Bipolar disorder	Carbohydrate	3	0.4443	0.1859	0.0051	0.0021	0.409442	0.001919	0.0168
Bipolar disorder	Carbohydrate	4	0.4723	0.185	0.0054	0.0021	0.409053	0.001915	0.0107
Bipolar disorder	Carotene	0	27.6176	5.8286	0.0097	0.002	0.25474	0.002609	0
Bipolar disorder	Carotene	1	29.535	5.7604	0.0103	0.002	0.260352	0.002596	0
Bipolar disorder	Carotene	2	26.2926	5.7565	0.0092	0.002	0.260379	0.002595	0
Bipolar disorder	Carotene	3	27.6709	5.7529	0.0097	0.002	0.26038	0.002596	0
Bipolar disorder	Carotene	4	28.3362	5.7022	0.0099	0.002	0.257379	0.002615	0
Bipolar disorder	Fibre	0	0.1059	0.0155	0.0151	0.0022	0.436091	0.001575	0
Bipolar disorder	Fibre	1	0.1113	0.0153	0.0159	0.0022	0.439054	0.001579	0
Bipolar disorder	Fibre	2	0.0984	0.0153	0.014	0.0022	0.438784	0.001581	0
Bipolar disorder	Fibre	3	0.1063	0.0152	0.0151	0.0022	0.439155	0.001576	0
Bipolar disorder	Fibre	4	0.1082	0.015	0.0154	0.0021	0.436419	0.001562	0
Bipolar disorder	Fat	0	0.2352	0.0666	0.0074	0.0021	0.334724	0.001976	0.0004
Bipolar disorder	Fat	1	0.227	0.066	0.0071	0.0021	0.341091	0.001967	0.0006
Bipolar disorder	Fat	2	0.2038	0.0661	0.0064	0.0021	0.341139	0.001968	0.002
Bipolar disorder	Fat	3	0.1995	0.066	0.0063	0.0021	0.341049	0.001966	0.0025
Bipolar disorder	Fat	4	0.2133	0.0658	0.0067	0.0021	0.34107	0.001955	0.0012
Bipolar disorder	Folate	0	1.4521	0.2576	0.0122	0.0022	0.40614	0.001722	0
Bipolar disorder	Folate	1	1.516	0.2562	0.0128	0.0022	0.406941	0.001729	0
Bipolar disorder	Folate	2	1.3566	0.2558	0.0114	0.0022	0.406807	0.001729	0
Bipolar disorder	Folate	3	1.4065	0.2555	0.0119	0.0022	0.406772	0.001729	0
Bipolar disorder	Folate	4	1.4462	0.2534	0.0122	0.0021	0.404991	0.001719	0
Bipolar disorder	Food weight	0	11.4014	1.8484	0.0141	0.0023	0.536519	0.001496	0
Bipolar disorder	Food weight	1	11.3592	1.8465	0.014	0.0023	0.535914	0.001495	0
Bipolar disorder	Food weight	2	10.3012	1.8448	0.0127	0.0023	0.535878	0.001494	0
Bipolar disorder	Food weight	3	9.156	1.8269	0.0113	0.0023	0.53567	0.001491	0
Bipolar disorder	Food weight	4	9.358	1.8018	0.0116	0.0022	0.533862	0.00149	0
Bipolar disorder	Iron	0	0.0647	0.0099	0.0138	0.0021	0.369152	0.001677	0
Bipolar disorder	Iron	1	0.0652	0.0099	0.014	0.0021	0.369118	0.001686	0
Bipolar disorder	Iron	2	0.0514	0.0098	0.011	0.0021	0.369097	0.001686	0
Bipolar disorder	Iron	3	0.0505	0.0098	0.0108	0.0021	0.368948	0.001683	0
Bipolar disorder	Iron	4	0.0521	0.0097	0.0111	0.0021	0.368513	0.001665	0
Bipolar disorder	Protein	0	0.1452	0.0554	0.0054	0.0021	0.292413	0.002286	0.0088
Bipolar disorder	Protein	1	0.1497	0.0553	0.0056	0.0021	0.291688	0.002308	0.0068
Bipolar disorder	Protein	2	0.1526	0.0553	0.0057	0.0021	0.291793	0.00231	0.0058
Bipolar disorder	Protein	3	0.154	0.0553	0.0057	0.002	0.291731	0.002312	0.0053
Bipolar disorder	Protein	4	0.1633	0.0551	0.0061	0.002	0.291881	0.002313	0.003
Bipolar disorder	Vitamin B12	0	0.0349	0.0092	0.0074	0.0019	0.157401	0.003017	0.0001
Bipolar disorder	Vitamin B12	1	0.036	0.0092	0.0076	0.0019	0.156586	0.003017	0.0001
Bipolar disorder	Vitamin B12	2	0.0319	0.0092	0.0067	0.0019	0.156964	0.003017	0.0005
Bipolar disorder	Vitamin B12	3	0.0323	0.0092	0.0068	0.0019	0.156942	0.003014	0.0004
Bipolar disorder	Vitamin B12	4	0.0328	0.0091	0.0069	0.0019	0.157139	0.003015	0.0003
Bipolar disorder	Vitamin B6	0	0.0032	0.0017	0.0041	0.0021	0.339061	0.001787	0.0513
Bipolar disorder	Vitamin B6	1	0.0037	0.0016	0.0047	0.0021	0.340205	0.00177	0.0246
Bipolar disorder	Vitamin B6	2	0.0047	0.0016	0.006	0.0021	0.340188	0.001768	0.0041
Bipolar disorder	Vitamin B6	3	0.0049	0.0016	0.0062	0.0021	0.340178	0.001768	0.0029
Bipolar disorder	Vitamin B6	4	0.0051	0.0016	0.0065	0.0021	0.339661	0.001756	0.0017
Bipolar disorder	Vitamin C	0	0.8297	0.2409	0.0075	0.0022	0.396337	0.002352	0.0006
Bipolar disorder	Vitamin C	1	0.8925	0.2397	0.0081	0.0022	0.399598	0.002368	0.0002
Bipolar disorder	Vitamin C	2	0.5796	0.2381	0.0052	0.0022	0.399493	0.002366	0.0149
Bipolar disorder	Vitamin C	3	0.644	0.2377	0.0058	0.0021	0.399457	0.002364	0.0067
Bipolar disorder	Vitamin C	4	0.6627	0.2357	0.006	0.0021	0.397202	0.002376	0.0049
Bipolar disorder	Vitamin D	0	0.0214	0.0061	0.0066	0.0019	0.126544	0.003327	0.0005
Bipolar disorder	Vitamin D	1	0.022	0.0061	0.0068	0.0019	0.126725	0.003335	0.0003
Bipolar disorder	Vitamin D	2	0.0196	0.0061	0.0061	0.0019	0.126961	0.003332	0.0014
Bipolar disorder	Vitamin D	3	0.0201	0.0061	0.0063	0.0019	0.126938	0.003334	0.001
Bipolar disorder	Vitamin D	4	0.0205	0.0061	0.0064	0.0019	0.127104	0.003329	0.0008
Bipolar disorder	Vitamin E	0	0.0484	0.01	0.0102	0.0021	0.296009	0.002148	0
Bipolar disorder	Vitamin E	1	0.0492	0.0099	0.0103	0.0021	0.295542	0.002145	0
Bipolar disorder	Vitamin E	2	0.0357	0.0099	0.0075	0.0021	0.295599	0.002143	0.0003
Bipolar disorder	Vitamin E	3	0.0391	0.0099	0.0082	0.0021	0.295716	0.002138	0.0001
Bipolar disorder	Vitamin E	4	0.041	0.0098	0.0086	0.0021	0.29514	0.002135	0
BMI	Alcohol	0	-0.1582	0.0489	-0.007	0.0022	0.479161	0.001985	0.0012
BMI	Alcohol	1	-0.1183	0.0483	-0.0052	0.0021	0.496454	0.001871	0.0143
BMI	Alcohol	2	-0.0841	0.0483	-0.0037	0.0021	0.496601	0.001871	0.0817
BMI	Alcohol	3	0.2467	0.0397	0.0109	0.0017	0.496228	0.001874	0
BMI	Alcohol	4	0.2452	0.0398	0.0108	0.0017	0.497059	0.001877	0
BMI	Calcium	0	-1.2311	0.8066	-0.0032	0.0021	0.339565	0.002181	0.127
BMI	Calcium	1	-0.9602	0.807	-0.0025	0.0021	0.339652	0.002181	0.2341
BMI	Calcium	2	-0.3826	0.807	-0.001	0.0021	0.339529	0.002179	0.6354
BMI	Calcium	3	-1.0764	0.8037	-0.0028	0.0021	0.339553	0.002179	0.1804
BMI	Calcium	4	-1.1459	0.8007	-0.003	0.0021	0.339205	0.002146	0.1524
BMI	Carbohydrate	0	-1.9025	0.185	-0.0217	0.0021	0.409113	0.001922	0
BMI	Carbohydrate	1	-1.693	0.1849	-0.0193	0.0021	0.409849	0.001919	0
BMI	Carbohydrate	2	-1.5975	0.185	-0.0182	0.0021	0.409735	0.001918	0
BMI	Carbohydrate	3	-1.8701	0.1831	-0.0213	0.0021	0.409418	0.001918	0
BMI	Carbohydrate	4	-1.885	0.1822	-0.0215	0.0021	0.40903	0.001914	0
BMI	Carotene	0	-4.1785	5.7321	-0.0015	0.002	0.254746	0.00261	0.466
BMI	Carotene	1	-12.7084	5.6712	-0.0044	0.002	0.260352	0.002597	0.025
BMI	Carotene	2	-7.7635	5.67	-0.0027	0.002	0.260381	0.002596	0.1709
BMI	Carotene	3	-6.5029	5.6705	-0.0023	0.002	0.260386	0.002597	0.2515
BMI	Carotene	4	-7.5043	5.621	-0.0026	0.002	0.257383	0.002615	0.1819
BMI	Fibre	0	-0.0676	0.0152	-0.0096	0.0022	0.436076	0.001575	0
BMI	Fibre	1	-0.0865	0.0151	-0.0123	0.0021	0.439008	0.001578	0
BMI	Fibre	2	-0.0657	0.015	-0.0094	0.0021	0.438748	0.001581	0
BMI	Fibre	3	-0.0738	0.0149	-0.0105	0.0021	0.439117	0.001576	0
BMI	Fibre	4	-0.0761	0.0148	-0.0108	0.0021	0.436381	0.001562	0
BMI	Fat	0	-0.5809	0.0655	-0.0182	0.0021	0.334693	0.001976	0
BMI	Fat	1	-0.4345	0.065	-0.0136	0.002	0.341094	0.001967	0
BMI	Fat	2	-0.4027	0.065	-0.0126	0.002	0.34114	0.001968	0
BMI	Fat	3	-0.4349	0.065	-0.0136	0.002	0.341049	0.001966	0
BMI	Fat	4	-0.4325	0.0649	-0.0136	0.002	0.341076	0.001955	0
BMI	Folate	0	-1.7323	0.2532	-0.0146	0.0021	0.406101	0.001722	0
BMI	Folate	1	-1.8711	0.2521	-0.0158	0.0021	0.406886	0.001729	0
BMI	Folate	2	-1.5806	0.2518	-0.0133	0.0021	0.406759	0.001729	0
BMI	Folate	3	-1.5079	0.2517	-0.0127	0.0021	0.406727	0.001729	0
BMI	Folate	4	-1.5469	0.2497	-0.013	0.0021	0.404945	0.001719	0
BMI	Food weight	0	9.6689	1.8167	0.012	0.0022	0.536535	0.001496	0
BMI	Food weight	1	8.5572	1.8163	0.0106	0.0022	0.535943	0.001495	0
BMI	Food weight	2	10.391	1.8155	0.0129	0.0022	0.535913	0.001494	0
BMI	Food weight	3	13.2166	1.799	0.0163	0.0022	0.535716	0.001491	0
BMI	Food weight	4	12.7833	1.7744	0.0158	0.0022	0.533914	0.00149	0
BMI	Iron	0	-0.0956	0.0098	-0.0205	0.0021	0.369109	0.001676	0
BMI	Iron	1	-0.0932	0.0098	-0.0199	0.0021	0.36907	0.001685	0
BMI	Iron	2	-0.0708	0.0097	-0.0151	0.0021	0.369057	0.001685	0
BMI	Iron	3	-0.0511	0.0096	-0.0109	0.0021	0.368925	0.001683	0
BMI	Iron	4	-0.0518	0.0096	-0.0111	0.002	0.368492	0.001665	0
BMI	Protein	0	0.0983	0.0545	0.0036	0.002	0.292421	0.002286	0.0713
BMI	Protein	1	0.1631	0.0544	0.006	0.002	0.291689	0.002308	0.0027
BMI	Protein	2	0.1794	0.0544	0.0067	0.002	0.291796	0.00231	0.001
BMI	Protein	3	0.1784	0.0545	0.0066	0.002	0.291735	0.002312	0.0011
BMI	Protein	4	0.177	0.0543	0.0066	0.002	0.291886	0.002313	0.0011
BMI	Vitamin B12	0	-0.0055	0.009	-0.0012	0.0019	0.157425	0.003017	0.5434
BMI	Vitamin B12	1	0.0033	0.009	0.0007	0.0019	0.156608	0.003016	0.7145
BMI	Vitamin B12	2	0.0118	0.009	0.0025	0.0019	0.156979	0.003017	0.1929
BMI	Vitamin B12	3	0.0168	0.009	0.0036	0.0019	0.156955	0.003013	0.0625
BMI	Vitamin B12	4	0.0166	0.009	0.0035	0.0019	0.157153	0.003014	0.066
BMI	Vitamin B6	0	-0.0006	0.0016	-0.0008	0.0021	0.339062	0.001787	0.6997
BMI	Vitamin B6	1	-0.0003	0.0016	-0.0004	0.0021	0.340211	0.00177	0.8308
BMI	Vitamin B6	2	-0.0007	0.0016	-0.0009	0.0021	0.340195	0.001769	0.6714
BMI	Vitamin B6	3	-0.0001	0.0016	-0.0001	0.0021	0.340186	0.001768	0.9469
BMI	Vitamin B6	4	-0.0003	0.0016	-0.0004	0.002	0.33967	0.001756	0.8616
BMI	Vitamin C	0	-0.9523	0.2368	-0.0086	0.0021	0.396332	0.002351	0.0001
BMI	Vitamin C	1	-1.1162	0.2358	-0.0101	0.0021	0.399591	0.002368	0
BMI	Vitamin C	2	-0.6067	0.2344	-0.0055	0.0021	0.39949	0.002365	0.0096
BMI	Vitamin C	3	-0.4712	0.2341	-0.0043	0.0021	0.399456	0.002364	0.0442
BMI	Vitamin C	4	-0.5165	0.2322	-0.0047	0.0021	0.397199	0.002375	0.0261
BMI	Vitamin D	0	-0.01	0.006	-0.0031	0.0019	0.12657	0.003327	0.0988
BMI	Vitamin D	1	-0.0084	0.006	-0.0026	0.0019	0.126754	0.003335	0.1628
BMI	Vitamin D	2	-0.0037	0.006	-0.0012	0.0019	0.126984	0.003332	0.5394
BMI	Vitamin D	3	-0.0013	0.006	-0.0004	0.0019	0.126962	0.003334	0.8295
BMI	Vitamin D	4	-0.0016	0.006	-0.0005	0.0019	0.127128	0.003328	0.7949
BMI	Vitamin E	0	-0.0791	0.0098	-0.0166	0.0021	0.295992	0.002148	0
BMI	Vitamin E	1	-0.0848	0.0098	-0.0178	0.0021	0.295492	0.002145	0
BMI	Vitamin E	2	-0.0641	0.0097	-0.0134	0.002	0.295558	0.002143	0
BMI	Vitamin E	3	-0.0649	0.0097	-0.0136	0.002	0.295678	0.002138	0
BMI	Vitamin E	4	-0.0655	0.0097	-0.0137	0.002	0.295105	0.002135	0
Education years	Alcohol	0	0.2015	0.0504	0.0089	0.0022	0.479168	0.001985	0.0001
Education years	Alcohol	1	0.1373	0.0498	0.006	0.0022	0.496462	0.001871	0.0058
Education years	Alcohol	2	0.0381	0.0502	0.0017	0.0022	0.496602	0.001871	0.4483
Education years	Alcohol	3	-0.1783	0.0413	-0.0078	0.0018	0.496217	0.001874	0
Education years	Alcohol	4	-0.1748	0.0413	-0.0077	0.0018	0.497049	0.001878	0
Education years	Calcium	0	5.316	0.832	0.0137	0.0022	0.339576	0.002181	0
Education years	Calcium	1	5.3479	0.8317	0.0138	0.0022	0.339656	0.002181	0
Education years	Calcium	2	3.7451	0.8387	0.0097	0.0022	0.339531	0.002179	0
Education years	Calcium	3	4.1846	0.8348	0.0108	0.0022	0.339559	0.002179	0
Education years	Calcium	4	4.1939	0.8317	0.0108	0.0022	0.33921	0.002145	0
Education years	Carbohydrate	0	1.4718	0.1909	0.0168	0.0022	0.409155	0.001924	0
Education years	Carbohydrate	1	1.4156	0.1906	0.0161	0.0022	0.409872	0.00192	0
Education years	Carbohydrate	2	1.1361	0.1923	0.013	0.0022	0.40976	0.00192	0
Education years	Carbohydrate	3	1.3178	0.1903	0.015	0.0022	0.409444	0.00192	0
Education years	Carbohydrate	4	1.3309	0.1894	0.0152	0.0022	0.409054	0.001916	0
Education years	Carotene	0	22.3627	5.9125	0.0078	0.0021	0.254751	0.002609	0.0002
Education years	Carotene	1	29.6276	5.8442	0.0104	0.002	0.260357	0.002596	0
Education years	Carotene	2	14.6732	5.8919	0.0051	0.0021	0.260384	0.002595	0.0128
Education years	Carotene	3	13.504	5.8895	0.0047	0.0021	0.260389	0.002596	0.0219
Education years	Carotene	4	13.7026	5.838	0.0048	0.002	0.257387	0.002614	0.0189
Education years	Fibre	0	0.1418	0.0157	0.0202	0.0022	0.436106	0.001574	0
Education years	Fibre	1	0.1598	0.0155	0.0228	0.0022	0.439036	0.001579	0
Education years	Fibre	2	0.0993	0.0156	0.0141	0.0022	0.438776	0.001582	0
Education years	Fibre	3	0.1035	0.0155	0.0147	0.0022	0.439152	0.001576	0
Education years	Fibre	4	0.1037	0.0154	0.0148	0.0022	0.436417	0.001562	0
Education years	Fat	0	0.5635	0.0675	0.0177	0.0021	0.334753	0.001976	0
Education years	Fat	1	0.4797	0.067	0.0151	0.0021	0.341125	0.001967	0
Education years	Fat	2	0.388	0.0676	0.0122	0.0021	0.341166	0.001968	0
Education years	Fat	3	0.4107	0.0676	0.0129	0.0021	0.341074	0.001966	0
Education years	Fat	4	0.4106	0.0674	0.0129	0.0021	0.341098	0.001955	0
Education years	Folate	0	2.3659	0.2612	0.0199	0.0022	0.406175	0.001723	0
Education years	Folate	1	2.5394	0.2598	0.0214	0.0022	0.406961	0.00173	0
Education years	Folate	2	1.7213	0.2617	0.0145	0.0022	0.40682	0.00173	0
Education years	Folate	3	1.6588	0.2615	0.014	0.0022	0.406787	0.001731	0
Education years	Folate	4	1.6647	0.2594	0.014	0.0022	0.405007	0.00172	0
Education years	Food weight	0	11.2671	1.8743	0.0139	0.0023	0.53653	0.001495	0
Education years	Food weight	1	11.7199	1.8726	0.0145	0.0023	0.535915	0.001495	0
Education years	Food weight	2	6.5253	1.8877	0.0081	0.0023	0.53588	0.001494	0.0005
Education years	Food weight	3	4.7123	1.8696	0.0058	0.0023	0.535678	0.001491	0.0117
Education years	Food weight	4	5.027	1.8441	0.0062	0.0023	0.53387	0.00149	0.0064
Education years	Iron	0	0.1805	0.0101	0.0386	0.0022	0.369178	0.001677	0
Education years	Iron	1	0.1804	0.0101	0.0386	0.0022	0.369128	0.001686	0
Education years	Iron	2	0.1158	0.0101	0.0248	0.0022	0.369097	0.001686	0
Education years	Iron	3	0.1023	0.01	0.0219	0.0021	0.368961	0.001683	0
Education years	Iron	4	0.1022	0.0099	0.0219	0.0021	0.368528	0.001665	0
Education years	Protein	0	0.2324	0.0562	0.0086	0.0021	0.292432	0.002286	0
Education years	Protein	1	0.2091	0.0561	0.0078	0.0021	0.291711	0.002308	0.0002
Education years	Protein	2	0.182	0.0566	0.0068	0.0021	0.291807	0.00231	0.0013
Education years	Protein	3	0.1821	0.0566	0.0068	0.0021	0.291744	0.002312	0.0013
Education years	Protein	4	0.1802	0.0564	0.0067	0.0021	0.291896	0.002313	0.0014
Education years	Vitamin B12	0	0.0552	0.0093	0.0117	0.002	0.157424	0.003017	0
Education years	Vitamin B12	1	0.0527	0.0093	0.0111	0.002	0.156619	0.003016	0
Education years	Vitamin B12	2	0.0297	0.0094	0.0063	0.002	0.156983	0.003017	0.0015
Education years	Vitamin B12	3	0.0257	0.0094	0.0054	0.002	0.156963	0.003013	0.006
Education years	Vitamin B12	4	0.0257	0.0094	0.0054	0.002	0.157161	0.003014	0.0061
Education years	Vitamin B6	0	-0.0003	0.0017	-0.0004	0.0021	0.339062	0.001787	0.859
Education years	Vitamin B6	1	0.0004	0.0017	0.0005	0.0021	0.340212	0.00177	0.8212
Education years	Vitamin B6	2	0.0024	0.0017	0.0031	0.0021	0.340198	0.001769	0.1459
Education years	Vitamin B6	3	0.002	0.0017	0.0026	0.0021	0.340188	0.001768	0.2294
Education years	Vitamin B6	4	0.002	0.0017	0.0026	0.0021	0.339672	0.001756	0.221
Education years	Vitamin C	0	2.3076	0.2442	0.0209	0.0022	0.396366	0.002352	0
Education years	Vitamin C	1	2.4917	0.2431	0.0225	0.0022	0.399618	0.002369	0
Education years	Vitamin C	2	0.9933	0.2436	0.009	0.0022	0.399501	0.002366	0
Education years	Vitamin C	3	0.8855	0.2433	0.008	0.0022	0.399467	0.002364	0.0003
Education years	Vitamin C	4	0.898	0.2412	0.0081	0.0022	0.397212	0.002376	0.0002
Education years	Vitamin D	0	0.0362	0.0062	0.0112	0.0019	0.126593	0.003326	0
Education years	Vitamin D	1	0.0365	0.0062	0.0113	0.0019	0.126778	0.003335	0
Education years	Vitamin D	2	0.0234	0.0063	0.0073	0.002	0.126994	0.003332	0.0002
Education years	Vitamin D	3	0.0216	0.0063	0.0067	0.0019	0.126973	0.003334	0.0006
Education years	Vitamin D	4	0.0217	0.0063	0.0067	0.0019	0.127139	0.003328	0.0005
Education years	Vitamin E	0	0.1385	0.0101	0.0291	0.0021	0.296015	0.002147	0
Education years	Vitamin E	1	0.1425	0.0101	0.0299	0.0021	0.295523	0.002143	0
Education years	Vitamin E	2	0.0815	0.0101	0.0171	0.0021	0.295582	0.002141	0
Education years	Vitamin E	3	0.0812	0.0101	0.017	0.0021	0.295703	0.002137	0
Education years	Vitamin E	4	0.081	0.01	0.017	0.0021	0.295129	0.002134	0
Food addiction	Alcohol	0	-0.0378	0.0487	-0.0017	0.0021	0.479163	0.001985	0.438
Food addiction	Alcohol	1	-0.0406	0.0481	-0.0018	0.0021	0.496452	0.001871	0.3989
Food addiction	Alcohol	2	-0.0392	0.0481	-0.0017	0.0021	0.496601	0.001871	0.4145
Food addiction	Alcohol	3	0.0099	0.0395	0.0004	0.0017	0.496232	0.001874	0.8015
Food addiction	Alcohol	4	0.0099	0.0395	0.0004	0.0017	0.497064	0.001877	0.8012
Food addiction	Calcium	0	1.2404	0.8045	0.0032	0.0021	0.339571	0.002181	0.1231
Food addiction	Calcium	1	1.2746	0.804	0.0033	0.0021	0.339657	0.002181	0.1129
Food addiction	Calcium	2	1.3142	0.8031	0.0034	0.0021	0.339531	0.002179	0.1018
Food addiction	Calcium	3	1.2056	0.799	0.0031	0.0021	0.339558	0.002179	0.1313
Food addiction	Calcium	4	1.2643	0.796	0.0033	0.0021	0.33921	0.002145	0.1122
Food addiction	Carbohydrate	0	0.2015	0.1846	0.0023	0.0021	0.40915	0.001923	0.2751
Food addiction	Carbohydrate	1	0.2183	0.1843	0.0025	0.0021	0.409871	0.00192	0.2363
Food addiction	Carbohydrate	2	0.2247	0.1842	0.0026	0.0021	0.409754	0.001919	0.2225
Food addiction	Carbohydrate	3	0.1866	0.1821	0.0021	0.0021	0.409439	0.001919	0.3056
Food addiction	Carbohydrate	4	0.2002	0.1812	0.0023	0.0021	0.40905	0.001915	0.2694
Food addiction	Carotene	0	-0.0774	5.7155	0	0.002	0.254747	0.00261	0.9892
Food addiction	Carotene	1	-0.1294	5.6486	0	0.002	0.260362	0.002597	0.9817
Food addiction	Carotene	2	0.1336	5.6413	0	0.002	0.260387	0.002596	0.9811
Food addiction	Carotene	3	0.086	5.636	0	0.002	0.26039	0.002597	0.9878
Food addiction	Carotene	4	0.5455	5.5863	0.0002	0.002	0.257389	0.002615	0.9222
Food addiction	Fibre	0	0.0055	0.0152	0.0008	0.0022	0.436087	0.001574	0.7191
Food addiction	Fibre	1	0.0055	0.015	0.0008	0.0021	0.439056	0.001578	0.7154
Food addiction	Fibre	2	0.0067	0.015	0.001	0.0021	0.438784	0.001581	0.6531
Food addiction	Fibre	3	0.0049	0.0148	0.0007	0.0021	0.439156	0.001575	0.7417
Food addiction	Fibre	4	0.0061	0.0147	0.0009	0.0021	0.436423	0.001561	0.6785
Food addiction	Fat	0	0.1073	0.0653	0.0034	0.002	0.33473	0.001976	0.1003
Food addiction	Fat	1	0.114	0.0648	0.0036	0.002	0.341097	0.001967	0.0783
Food addiction	Fat	2	0.1161	0.0647	0.0036	0.002	0.341145	0.001968	0.073
Food addiction	Fat	3	0.1135	0.0647	0.0036	0.002	0.341054	0.001966	0.0792
Food addiction	Fat	4	0.1178	0.0645	0.0037	0.002	0.341077	0.001955	0.0678
Food addiction	Folate	0	0.0376	0.2526	0.0003	0.0021	0.406127	0.001722	0.8818
Food addiction	Folate	1	0.0427	0.2512	0.0004	0.0021	0.406932	0.001729	0.865
Food addiction	Folate	2	0.0632	0.2507	0.0005	0.0021	0.406798	0.001729	0.8009
Food addiction	Folate	3	0.061	0.2503	0.0005	0.0021	0.406763	0.001729	0.8073
Food addiction	Folate	4	0.0817	0.2483	0.0007	0.0021	0.404984	0.001719	0.7421
Food addiction	Food weight	0	-0.1379	1.8126	-0.0002	0.0022	0.536524	0.001496	0.9394
Food addiction	Food weight	1	-0.2058	1.8107	-0.0003	0.0022	0.535918	0.001495	0.9095
Food addiction	Food weight	2	-0.1056	1.8079	-0.0001	0.0022	0.535882	0.001494	0.9534
Food addiction	Food weight	3	0.239	1.7897	0.0003	0.0022	0.535678	0.001491	0.8938
Food addiction	Food weight	4	0.3636	1.7652	0.0004	0.0022	0.533871	0.00149	0.8368
Food addiction	Iron	0	0.0002	0.0097	0	0.0021	0.369151	0.001677	0.9853
Food addiction	Iron	1	0.0004	0.0097	0.0001	0.0021	0.369119	0.001686	0.9635
Food addiction	Iron	2	0.0019	0.0096	0.0004	0.0021	0.369099	0.001686	0.8463
Food addiction	Iron	3	0.0038	0.0096	0.0008	0.002	0.368955	0.001683	0.6921
Food addiction	Iron	4	0.0043	0.0095	0.0009	0.002	0.368522	0.001666	0.6486
Food addiction	Protein	0	0.0285	0.0543	0.0011	0.002	0.292415	0.002286	0.6001
Food addiction	Protein	1	0.0332	0.0542	0.0012	0.002	0.291692	0.002308	0.5405
Food addiction	Protein	2	0.0353	0.0542	0.0013	0.002	0.291798	0.00231	0.5151
Food addiction	Protein	3	0.0331	0.0541	0.0012	0.002	0.291736	0.002312	0.5414
Food addiction	Protein	4	0.0363	0.054	0.0013	0.002	0.291888	0.002313	0.5008
Food addiction	Vitamin B12	0	0.0009	0.009	0.0002	0.0019	0.157422	0.003017	0.9212
Food addiction	Vitamin B12	1	0.0017	0.009	0.0004	0.0019	0.156609	0.003016	0.8526
Food addiction	Vitamin B12	2	0.0024	0.009	0.0005	0.0019	0.156986	0.003016	0.7886
Food addiction	Vitamin B12	3	0.0028	0.009	0.0006	0.0019	0.156965	0.003013	0.7551
Food addiction	Vitamin B12	4	0.003	0.009	0.0006	0.0019	0.157163	0.003014	0.7409
Food addiction	Vitamin B6	0	0.0004	0.0016	0.0005	0.0021	0.339063	0.001787	0.8144
Food addiction	Vitamin B6	1	0.0005	0.0016	0.0006	0.0021	0.34021	0.00177	0.7592
Food addiction	Vitamin B6	2	0.0006	0.0016	0.0007	0.0021	0.340194	0.001769	0.7201
Food addiction	Vitamin B6	3	0.0006	0.0016	0.0007	0.002	0.340185	0.001768	0.7237
Food addiction	Vitamin B6	4	0.0007	0.0016	0.0009	0.002	0.339669	0.001756	0.6753
Food addiction	Vitamin C	0	-0.1781	0.2362	-0.0016	0.0021	0.396338	0.002352	0.4507
Food addiction	Vitamin C	1	-0.1752	0.235	-0.0016	0.0021	0.399602	0.002369	0.4561
Food addiction	Vitamin C	2	-0.1432	0.2333	-0.0013	0.0021	0.399497	0.002366	0.5394
Food addiction	Vitamin C	3	-0.1373	0.2328	-0.0012	0.0021	0.399461	0.002364	0.5554
Food addiction	Vitamin C	4	-0.125	0.2309	-0.0011	0.0021	0.397206	0.002376	0.5882
Food addiction	Vitamin D	0	0.002	0.006	0.0006	0.0019	0.126564	0.003327	0.7449
Food addiction	Vitamin D	1	0.0022	0.006	0.0007	0.0019	0.126747	0.003335	0.7139
Food addiction	Vitamin D	2	0.0026	0.006	0.0008	0.0019	0.126981	0.003332	0.6682
Food addiction	Vitamin D	3	0.0027	0.006	0.0008	0.0019	0.12696	0.003334	0.6544
Food addiction	Vitamin D	4	0.0028	0.006	0.0009	0.0019	0.127126	0.003328	0.6365
Food addiction	Vitamin E	0	0.0054	0.0098	0.0011	0.002	0.29601	0.002148	0.5795
Food addiction	Vitamin E	1	0.0053	0.0097	0.0011	0.002	0.295542	0.002145	0.5898
Food addiction	Vitamin E	2	0.0064	0.0097	0.0013	0.002	0.295602	0.002143	0.5075
Food addiction	Vitamin E	3	0.0059	0.0097	0.0012	0.002	0.29572	0.002139	0.5395
Food addiction	Vitamin E	4	0.0067	0.0096	0.0014	0.002	0.295146	0.002135	0.4846
Height	Alcohol	0	0.2602	0.0698	0.0114	0.0031	0.479161	0.001985	0.0002
Height	Alcohol	1	0.248	0.0689	0.0109	0.003	0.496454	0.001871	0.0003
Height	Alcohol	2	0.2181	0.0688	0.0096	0.003	0.496601	0.001871	0.0015
Height	Alcohol	3	0.1555	0.0566	0.0068	0.0025	0.496232	0.001874	0.006
Height	Alcohol	4	0.1607	0.0566	0.0071	0.0025	0.497063	0.001877	0.0045
Height	Calcium	0	15.6772	1.1509	0.0405	0.003	0.339583	0.002178	0
Height	Calcium	1	15.6412	1.1502	0.0405	0.003	0.339664	0.002178	0
Height	Calcium	2	15.1204	1.1495	0.0391	0.003	0.339537	0.002177	0
Height	Calcium	3	15.2992	1.1436	0.0396	0.003	0.339568	0.002176	0
Height	Calcium	4	15.5145	1.1393	0.0401	0.0029	0.339204	0.002143	0
Height	Carbohydrate	0	4.5335	0.264	0.0517	0.003	0.409141	0.001921	0
Height	Carbohydrate	1	4.4957	0.2636	0.0513	0.003	0.409861	0.001918	0
Height	Carbohydrate	2	4.4085	0.2636	0.0503	0.003	0.409747	0.001917	0
Height	Carbohydrate	3	4.4721	0.2606	0.051	0.003	0.409439	0.001917	0
Height	Carbohydrate	4	4.5236	0.2593	0.0516	0.003	0.409029	0.001912	0
Height	Carotene	0	42.2495	8.1802	0.0148	0.0029	0.254755	0.002609	0
Height	Carotene	1	44.3939	8.0844	0.0155	0.0028	0.260364	0.002596	0
Height	Carotene	2	39.964	8.0774	0.014	0.0028	0.260388	0.002595	0
Height	Carotene	3	39.2157	8.0702	0.0137	0.0028	0.260392	0.002596	0
Height	Carotene	4	41.2187	7.9992	0.0144	0.0028	0.257382	0.002614	0
Height	Fibre	0	0.2723	0.0218	0.0388	0.0031	0.436079	0.001574	0
Height	Fibre	1	0.2769	0.0215	0.0395	0.0031	0.439029	0.001577	0
Height	Fibre	2	0.258	0.0214	0.0367	0.0031	0.438758	0.00158	0
Height	Fibre	3	0.2597	0.0213	0.037	0.003	0.439133	0.001574	0
Height	Fibre	4	0.2648	0.021	0.0377	0.003	0.436378	0.00156	0
Height	Fat	0	1.5465	0.0934	0.0485	0.0029	0.334728	0.001978	0
Height	Fat	1	1.515	0.0926	0.0475	0.0029	0.341109	0.001969	0
Height	Fat	2	1.4873	0.0926	0.0467	0.0029	0.341155	0.001969	0
Height	Fat	3	1.4967	0.0925	0.047	0.0029	0.341062	0.001968	0
Height	Fat	4	1.5082	0.0923	0.0473	0.0029	0.341079	0.001957	0
Height	Folate	0	4.4914	0.3614	0.0379	0.003	0.406101	0.001723	0
Height	Folate	1	4.5303	0.3595	0.0382	0.003	0.406896	0.00173	0
Height	Folate	2	4.2634	0.3588	0.0359	0.003	0.406762	0.00173	0
Height	Folate	3	4.244	0.3583	0.0358	0.003	0.406729	0.001731	0
Height	Folate	4	4.3375	0.3554	0.0366	0.003	0.404929	0.001721	0
Height	Food weight	0	36.6905	2.5932	0.0454	0.0032	0.536502	0.001496	0
Height	Food weight	1	36.9078	2.5905	0.0456	0.0032	0.535889	0.001495	0
Height	Food weight	2	35.3068	2.5878	0.0437	0.0032	0.535852	0.001494	0
Height	Food weight	3	34.6865	2.5619	0.0429	0.0032	0.535648	0.001491	0
Height	Food weight	4	35.4488	2.5267	0.0438	0.0031	0.533815	0.00149	0
Height	Iron	0	0.2309	0.0139	0.0494	0.003	0.369168	0.001678	0
Height	Iron	1	0.2305	0.0139	0.0493	0.003	0.369131	0.001687	0
Height	Iron	2	0.21	0.0138	0.0449	0.003	0.369102	0.001687	0
Height	Iron	3	0.2065	0.0137	0.0442	0.0029	0.368955	0.001684	0
Height	Iron	4	0.2096	0.0136	0.0448	0.0029	0.368505	0.001667	0
Height	Protein	0	0.9176	0.0777	0.034	0.0029	0.292407	0.002285	0
Height	Protein	1	0.9055	0.0775	0.0336	0.0029	0.291689	0.002307	0
Height	Protein	2	0.8909	0.0775	0.033	0.0029	0.291789	0.00231	0
Height	Protein	3	0.8911	0.0775	0.033	0.0029	0.291726	0.002311	0
Height	Protein	4	0.9042	0.0773	0.0335	0.0029	0.291869	0.002312	0
Height	Vitamin B12	0	0.0653	0.0129	0.0138	0.0027	0.157442	0.003016	0
Height	Vitamin B12	1	0.0637	0.0129	0.0135	0.0027	0.156631	0.003016	0
Height	Vitamin B12	2	0.056	0.0129	0.0118	0.0027	0.157002	0.003016	0
Height	Vitamin B12	3	0.0548	0.0128	0.0116	0.0027	0.156981	0.003013	0
Height	Vitamin B12	4	0.056	0.0128	0.0118	0.0027	0.157177	0.003013	0
Height	Vitamin B6	0	0.0248	0.0023	0.0316	0.003	0.339037	0.001788	0
Height	Vitamin B6	1	0.0248	0.0023	0.0317	0.0029	0.340181	0.00177	0
Height	Vitamin B6	2	0.025	0.0023	0.0319	0.0029	0.34016	0.001769	0
Height	Vitamin B6	3	0.0249	0.0023	0.0318	0.0029	0.340151	0.001768	0
Height	Vitamin B6	4	0.0255	0.0023	0.0325	0.0029	0.339619	0.001757	0
Height	Vitamin C	0	2.4836	0.338	0.0224	0.0031	0.396351	0.002353	0
Height	Vitamin C	1	2.5272	0.3364	0.0228	0.003	0.39961	0.002369	0
Height	Vitamin C	2	2.059	0.3341	0.0186	0.003	0.3995	0.002366	0
Height	Vitamin C	3	2.0187	0.3334	0.0182	0.003	0.399465	0.002365	0
Height	Vitamin C	4	2.0951	0.3306	0.0189	0.003	0.397201	0.002376	0
Height	Vitamin D	0	0.029	0.0086	0.009	0.0027	0.126578	0.003326	0.0008
Height	Vitamin D	1	0.0289	0.0086	0.009	0.0027	0.126761	0.003335	0.0008
Height	Vitamin D	2	0.0246	0.0086	0.0076	0.0027	0.126992	0.003332	0.0043
Height	Vitamin D	3	0.0239	0.0086	0.0074	0.0027	0.12697	0.003334	0.0055
Height	Vitamin D	4	0.0247	0.0086	0.0077	0.0027	0.127136	0.003328	0.004
Height	Vitamin E	0	0.1903	0.014	0.0399	0.0029	0.296053	0.002146	0
Height	Vitamin E	1	0.1916	0.0139	0.0402	0.0029	0.295576	0.002143	0
Height	Vitamin E	2	0.1728	0.0138	0.0363	0.0029	0.295624	0.002141	0
Height	Vitamin E	3	0.1729	0.0138	0.0363	0.0029	0.295744	0.002137	0
Height	Vitamin E	4	0.1761	0.0137	0.0369	0.0029	0.295154	0.002133	0
Lupus	Alcohol	0	0.0066	0.0495	0.0003	0.0022	0.479162	0.001985	0.8938
Lupus	Alcohol	1	0.0211	0.0489	0.0009	0.0021	0.496451	0.001871	0.6652
Lupus	Alcohol	2	0.0225	0.0488	0.001	0.0021	0.4966	0.001871	0.6446
Lupus	Alcohol	3	0.0156	0.0401	0.0007	0.0018	0.496233	0.001874	0.6983
Lupus	Alcohol	4	0.0161	0.0401	0.0007	0.0018	0.497064	0.001877	0.6883
Lupus	Calcium	0	0.1014	0.8171	0.0003	0.0021	0.339568	0.002181	0.9013
Lupus	Calcium	1	0.0891	0.8166	0.0002	0.0021	0.339654	0.002181	0.9131
Lupus	Calcium	2	0.1313	0.8157	0.0003	0.0021	0.339529	0.002179	0.8721
Lupus	Calcium	3	0.1474	0.8116	0.0004	0.0021	0.339556	0.002179	0.8559
Lupus	Calcium	4	0.203	0.8086	0.0005	0.0021	0.339208	0.002145	0.8017
Lupus	Carbohydrate	0	-0.1239	0.1875	-0.0014	0.0021	0.409149	0.001923	0.5088
Lupus	Carbohydrate	1	-0.1139	0.1872	-0.0013	0.0021	0.409871	0.00192	0.5429
Lupus	Carbohydrate	2	-0.1072	0.1871	-0.0012	0.0021	0.409754	0.001919	0.5668
Lupus	Carbohydrate	3	-0.0997	0.185	-0.0011	0.0021	0.409439	0.001919	0.59
Lupus	Carbohydrate	4	-0.0937	0.1841	-0.0011	0.0021	0.409051	0.001914	0.6109
Lupus	Carotene	0	-3.8869	5.8061	-0.0014	0.002	0.254749	0.002609	0.5032
Lupus	Carotene	1	-5.4738	5.7382	-0.0019	0.002	0.260365	0.002597	0.3401
Lupus	Carotene	2	-5.1585	5.7307	-0.0018	0.002	0.26039	0.002596	0.368
Lupus	Carotene	3	-4.2001	5.7258	-0.0015	0.002	0.260393	0.002597	0.4632
Lupus	Carotene	4	-3.6416	5.6754	-0.0013	0.002	0.257392	0.002615	0.5211
Lupus	Fibre	0	-0.0004	0.0154	-0.0001	0.0022	0.436088	0.001574	0.981
Lupus	Fibre	1	-0.0043	0.0152	-0.0006	0.0022	0.439057	0.001578	0.7781
Lupus	Fibre	2	-0.0029	0.0152	-0.0004	0.0022	0.438785	0.001581	0.8494
Lupus	Fibre	3	0.0001	0.0151	0	0.0021	0.439157	0.001575	0.9929
Lupus	Fibre	4	0.0012	0.0149	0.0002	0.0021	0.436424	0.001561	0.9335
Lupus	Fat	0	-0.1055	0.0663	-0.0033	0.0021	0.334727	0.001977	0.1118
Lupus	Fat	1	-0.088	0.0658	-0.0028	0.0021	0.341095	0.001968	0.181
Lupus	Fat	2	-0.0867	0.0657	-0.0027	0.0021	0.341144	0.001968	0.187
Lupus	Fat	3	-0.0945	0.0657	-0.003	0.0021	0.341053	0.001967	0.1505
Lupus	Fat	4	-0.0914	0.0655	-0.0029	0.0021	0.341077	0.001956	0.1631
Lupus	Folate	0	0.0185	0.2566	0.0002	0.0022	0.406127	0.001722	0.9424
Lupus	Folate	1	-0.0204	0.2552	-0.0002	0.0022	0.406932	0.001729	0.9364
Lupus	Folate	2	-0.0012	0.2546	0	0.0021	0.406799	0.001729	0.9961
Lupus	Folate	3	0.0303	0.2543	0.0003	0.0021	0.406763	0.001729	0.9052
Lupus	Folate	4	0.0509	0.2522	0.0004	0.0021	0.404985	0.001719	0.8402
Lupus	Food weight	0	3.9908	1.8406	0.0049	0.0023	0.53652	0.001495	0.0301
Lupus	Food weight	1	3.9027	1.8386	0.0048	0.0023	0.535915	0.001495	0.0338
Lupus	Food weight	2	3.9947	1.8358	0.0049	0.0023	0.535878	0.001494	0.0296
Lupus	Food weight	3	3.7123	1.8176	0.0046	0.0022	0.535673	0.001491	0.0411
Lupus	Food weight	4	3.7991	1.7927	0.0047	0.0022	0.533865	0.001489	0.0341
Lupus	Iron	0	-0.0105	0.0099	-0.0022	0.0021	0.369152	0.001677	0.2898
Lupus	Iron	1	-0.0105	0.0099	-0.0022	0.0021	0.36912	0.001686	0.2902
Lupus	Iron	2	-0.009	0.0098	-0.0019	0.0021	0.369101	0.001686	0.3594
Lupus	Iron	3	-0.0074	0.0097	-0.0016	0.0021	0.368957	0.001683	0.4462
Lupus	Iron	4	-0.0066	0.0097	-0.0014	0.0021	0.368524	0.001665	0.4929
Lupus	Protein	0	-0.0139	0.0552	-0.0005	0.002	0.292417	0.002286	0.8018
Lupus	Protein	1	-0.0094	0.0551	-0.0003	0.002	0.291694	0.002308	0.8646
Lupus	Protein	2	-0.0081	0.055	-0.0003	0.002	0.291799	0.00231	0.8824
Lupus	Protein	3	-0.0097	0.055	-0.0004	0.002	0.291737	0.002312	0.8605
Lupus	Protein	4	-0.0056	0.0548	-0.0002	0.002	0.291889	0.002313	0.9181
Lupus	Vitamin B12	0	0.0022	0.0092	0.0005	0.0019	0.157422	0.003017	0.8104
Lupus	Vitamin B12	1	0.0026	0.0091	0.0006	0.0019	0.15661	0.003016	0.7732
Lupus	Vitamin B12	2	0.0032	0.0091	0.0007	0.0019	0.156987	0.003017	0.7217
Lupus	Vitamin B12	3	0.0037	0.0091	0.0008	0.0019	0.156966	0.003013	0.6859
Lupus	Vitamin B12	4	0.0043	0.0091	0.0009	0.0019	0.157163	0.003014	0.6362
Lupus	Vitamin B6	0	-0.0002	0.0016	-0.0002	0.0021	0.339063	0.001787	0.9234
Lupus	Vitamin B6	1	-0.0003	0.0016	-0.0004	0.0021	0.340211	0.00177	0.8414
Lupus	Vitamin B6	2	-0.0003	0.0016	-0.0004	0.0021	0.340195	0.001769	0.8485
Lupus	Vitamin B6	3	-0.0002	0.0016	-0.0003	0.0021	0.340186	0.001768	0.9037
Lupus	Vitamin B6	4	-0.0001	0.0016	-0.0001	0.0021	0.33967	0.001756	0.9659
Lupus	Vitamin C	0	0.0543	0.2399	0.0005	0.0022	0.396338	0.002352	0.8209
Lupus	Vitamin C	1	0.0134	0.2387	0.0001	0.0022	0.399602	0.002369	0.9553
Lupus	Vitamin C	2	0.0479	0.2369	0.0004	0.0021	0.399497	0.002366	0.8397
Lupus	Vitamin C	3	0.1007	0.2365	0.0009	0.0021	0.399461	0.002364	0.6703
Lupus	Vitamin C	4	0.1178	0.2345	0.0011	0.0021	0.397206	0.002376	0.6153
Lupus	Vitamin D	0	-0.0048	0.0061	-0.0015	0.0019	0.126567	0.003327	0.43
Lupus	Vitamin D	1	-0.0049	0.0061	-0.0015	0.0019	0.12675	0.003335	0.4187
Lupus	Vitamin D	2	-0.0046	0.0061	-0.0014	0.0019	0.126984	0.003332	0.4472
Lupus	Vitamin D	3	-0.0043	0.0061	-0.0013	0.0019	0.126963	0.003334	0.4855
Lupus	Vitamin D	4	-0.0039	0.0061	-0.0012	0.0019	0.127129	0.003328	0.523
Lupus	Vitamin E	0	-0.0101	0.0099	-0.0021	0.0021	0.296009	0.002148	0.3088
Lupus	Vitamin E	1	-0.0109	0.0099	-0.0023	0.0021	0.295541	0.002145	0.2687
Lupus	Vitamin E	2	-0.0097	0.0098	-0.002	0.0021	0.295601	0.002143	0.3223
Lupus	Vitamin E	3	-0.0083	0.0098	-0.0017	0.0021	0.295718	0.002139	0.3977
Lupus	Vitamin E	4	-0.0074	0.0098	-0.0016	0.002	0.295145	0.002135	0.4458
Major depressive disorder	Alcohol	0	0.0179	0.0483	0.0008	0.0021	0.479161	0.001985	0.7111
Major depressive disorder	Alcohol	1	0.0273	0.0477	0.0012	0.0021	0.49645	0.001871	0.5671
Major depressive disorder	Alcohol	2	0.0391	0.0476	0.0017	0.0021	0.496598	0.001871	0.4118
Major depressive disorder	Alcohol	3	0.1238	0.0392	0.0054	0.0017	0.49623	0.001874	0.0016
Major depressive disorder	Alcohol	4	0.123	0.0392	0.0054	0.0017	0.497061	0.001877	0.0017
Major depressive disorder	Calcium	0	-1.2795	0.7967	-0.0033	0.0021	0.339575	0.002181	0.1083
Major depressive disorder	Calcium	1	-1.113	0.7965	-0.0029	0.0021	0.339661	0.002181	0.1623
Major depressive disorder	Calcium	2	-0.6674	0.7961	-0.0017	0.0021	0.339532	0.002179	0.4018
Major depressive disorder	Calcium	3	-0.8065	0.7927	-0.0021	0.0021	0.339563	0.002179	0.309
Major depressive disorder	Calcium	4	-0.8462	0.7897	-0.0022	0.002	0.339215	0.002146	0.284
Major depressive disorder	Carbohydrate	0	-0.4699	0.1828	-0.0054	0.0021	0.409144	0.001923	0.0102
Major depressive disorder	Carbohydrate	1	-0.3575	0.1826	-0.0041	0.0021	0.409869	0.001919	0.0502
Major depressive disorder	Carbohydrate	2	-0.2919	0.1826	-0.0033	0.0021	0.409753	0.001919	0.1099
Major depressive disorder	Carbohydrate	3	-0.3649	0.1807	-0.0042	0.0021	0.409441	0.001919	0.0434
Major depressive disorder	Carbohydrate	4	-0.3763	0.1798	-0.0043	0.0021	0.409052	0.001914	0.0364
Major depressive disorder	Carotene	0	-10.4537	5.6611	-0.0037	0.002	0.254766	0.00261	0.0648
Major depressive disorder	Carotene	1	-13.8882	5.5965	-0.0049	0.002	0.260382	0.002597	0.0131
Major depressive disorder	Carotene	2	-10.8455	5.5922	-0.0038	0.002	0.260402	0.002596	0.0525
Major depressive disorder	Carotene	3	-8.2877	5.5924	-0.0029	0.002	0.260393	0.002597	0.1384
Major depressive disorder	Carotene	4	-8.4363	5.5432	-0.0029	0.0019	0.257392	0.002615	0.128
Major depressive disorder	Fibre	0	-0.019	0.0151	-0.0027	0.0021	0.436092	0.001574	0.2068
Major depressive disorder	Fibre	1	-0.0259	0.0149	-0.0037	0.0021	0.439058	0.001578	0.0809
Major depressive disorder	Fibre	2	-0.0124	0.0148	-0.0018	0.0021	0.438785	0.001581	0.4029
Major depressive disorder	Fibre	3	-0.0076	0.0147	-0.0011	0.0021	0.439156	0.001575	0.6079
Major depressive disorder	Fibre	4	-0.008	0.0146	-0.0011	0.0021	0.436423	0.001561	0.5834
Major depressive disorder	Fat	0	-0.1854	0.0647	-0.0058	0.002	0.334732	0.001977	0.0041
Major depressive disorder	Fat	1	-0.1164	0.0642	-0.0037	0.002	0.341104	0.001968	0.0695
Major depressive disorder	Fat	2	-0.1048	0.0642	-0.0033	0.002	0.341151	0.001968	0.1024
Major depressive disorder	Fat	3	-0.1358	0.0642	-0.0043	0.002	0.341062	0.001967	0.0343
Major depressive disorder	Fat	4	-0.143	0.064	-0.0045	0.002	0.341084	0.001955	0.0254
Major depressive disorder	Folate	0	-0.5167	0.2502	-0.0044	0.0021	0.406135	0.001721	0.0389
Major depressive disorder	Folate	1	-0.5577	0.2489	-0.0047	0.0021	0.406938	0.001728	0.025
Major depressive disorder	Folate	2	-0.3486	0.2484	-0.0029	0.0021	0.406802	0.001729	0.1606
Major depressive disorder	Folate	3	-0.2471	0.2484	-0.0021	0.0021	0.406766	0.001729	0.3197
Major depressive disorder	Folate	4	-0.256	0.2463	-0.0022	0.0021	0.404987	0.001719	0.2986
Major depressive disorder	Food weight	0	3.1565	1.7949	0.0039	0.0022	0.53652	0.001495	0.0786
Major depressive disorder	Food weight	1	2.6022	1.7934	0.0032	0.0022	0.535917	0.001494	0.1468
Major depressive disorder	Food weight	2	3.7078	1.7916	0.0046	0.0022	0.535881	0.001494	0.0385
Major depressive disorder	Food weight	3	4.0876	1.7754	0.0051	0.0022	0.535678	0.001491	0.0213
Major depressive disorder	Food weight	4	4.1135	1.751	0.0051	0.0022	0.53387	0.001489	0.0188
Major depressive disorder	Iron	0	-0.039	0.0096	-0.0084	0.0021	0.369156	0.001677	0.0001
Major depressive disorder	Iron	1	-0.0376	0.0096	-0.008	0.0021	0.369123	0.001686	0.0001
Major depressive disorder	Iron	2	-0.024	0.0096	-0.0051	0.002	0.3691	0.001686	0.0121
Major depressive disorder	Iron	3	-0.0143	0.0095	-0.0031	0.002	0.368958	0.001683	0.1327
Major depressive disorder	Iron	4	-0.0147	0.0094	-0.0032	0.002	0.368526	0.001665	0.1188
Major depressive disorder	Protein	0	-0.0696	0.0538	-0.0026	0.002	0.292416	0.002286	0.196
Major depressive disorder	Protein	1	-0.0364	0.0537	-0.0014	0.002	0.291695	0.002308	0.4974
Major depressive disorder	Protein	2	-0.015	0.0537	-0.0006	0.002	0.2918	0.00231	0.7805
Major depressive disorder	Protein	3	-0.0169	0.0537	-0.0006	0.002	0.291743	0.002312	0.7535
Major depressive disorder	Protein	4	-0.0206	0.0536	-0.0008	0.002	0.291894	0.002313	0.6999
Major depressive disorder	Vitamin B12	0	-0.0202	0.0089	-0.0043	0.0019	0.157421	0.003017	0.0238
Major depressive disorder	Vitamin B12	1	-0.0155	0.0089	-0.0033	0.0019	0.156613	0.003017	0.0819
Major depressive disorder	Vitamin B12	2	-0.0093	0.0089	-0.002	0.0019	0.156989	0.003017	0.2957
Major depressive disorder	Vitamin B12	3	-0.0059	0.0089	-0.0013	0.0019	0.15697	0.003013	0.5052
Major depressive disorder	Vitamin B12	4	-0.0061	0.0089	-0.0013	0.0019	0.157167	0.003014	0.4903
Major depressive disorder	Vitamin B6	0	-0.0038	0.0016	-0.0048	0.002	0.339065	0.001788	0.0182
Major depressive disorder	Vitamin B6	1	-0.0035	0.0016	-0.0044	0.002	0.340215	0.00177	0.0295
Major depressive disorder	Vitamin B6	2	-0.0028	0.0016	-0.0036	0.002	0.340197	0.001769	0.0802
Major depressive disorder	Vitamin B6	3	-0.0023	0.0016	-0.0029	0.002	0.340191	0.001768	0.1511
Major depressive disorder	Vitamin B6	4	-0.0023	0.0016	-0.003	0.002	0.339675	0.001756	0.1417
Major depressive disorder	Vitamin C	0	-1.1313	0.2339	-0.0102	0.0021	0.396347	0.002352	0
Major depressive disorder	Vitamin C	1	-1.1871	0.2328	-0.0107	0.0021	0.399609	0.002369	0
Major depressive disorder	Vitamin C	2	-0.8631	0.2312	-0.0078	0.0021	0.399499	0.002366	0.0002
Major depressive disorder	Vitamin C	3	-0.6929	0.231	-0.0063	0.0021	0.399464	0.002364	0.0027
Major depressive disorder	Vitamin C	4	-0.689	0.2291	-0.0062	0.0021	0.39721	0.002375	0.0026
Major depressive disorder	Vitamin D	0	-0.0071	0.006	-0.0022	0.0019	0.126566	0.003326	0.2364
Major depressive disorder	Vitamin D	1	-0.0061	0.006	-0.0019	0.0019	0.12675	0.003335	0.3077
Major depressive disorder	Vitamin D	2	-0.0029	0.006	-0.0009	0.0019	0.126983	0.003332	0.6245
Major depressive disorder	Vitamin D	3	-0.0009	0.006	-0.0003	0.0019	0.126963	0.003334	0.8802
Major depressive disorder	Vitamin D	4	-0.001	0.006	-0.0003	0.0019	0.127129	0.003328	0.866
Major depressive disorder	Vitamin E	0	-0.0335	0.0097	-0.007	0.002	0.296026	0.002148	0.0005
Major depressive disorder	Vitamin E	1	-0.0359	0.0097	-0.0075	0.002	0.295552	0.002145	0.0002
Major depressive disorder	Vitamin E	2	-0.0247	0.0096	-0.0052	0.002	0.295605	0.002143	0.01
Major depressive disorder	Vitamin E	3	-0.0215	0.0096	-0.0045	0.002	0.295719	0.002138	0.025
Major depressive disorder	Vitamin E	4	-0.0222	0.0095	-0.0046	0.002	0.295145	0.002135	0.02
OCD	Alcohol	0	-0.0177	0.0486	-0.0008	0.0021	0.479161	0.001985	0.7159
OCD	Alcohol	1	-0.0236	0.0479	-0.001	0.0021	0.496451	0.001871	0.6217
OCD	Alcohol	2	-0.0349	0.0479	-0.0015	0.0021	0.496599	0.001871	0.4659
OCD	Alcohol	3	-0.0435	0.0394	-0.0019	0.0017	0.496231	0.001874	0.2692
OCD	Alcohol	4	-0.0425	0.0394	-0.0019	0.0017	0.497062	0.001877	0.2808
OCD	Calcium	0	2.2635	0.8012	0.0059	0.0021	0.33957	0.002182	0.0047
OCD	Calcium	1	2.2881	0.8008	0.0059	0.0021	0.339656	0.002181	0.0043
OCD	Calcium	2	2.0102	0.8001	0.0052	0.0021	0.339531	0.00218	0.012
OCD	Calcium	3	1.9777	0.796	0.0051	0.0021	0.339559	0.002179	0.013
OCD	Calcium	4	2.0255	0.793	0.0052	0.0021	0.33921	0.002146	0.0106
OCD	Carbohydrate	0	0.3445	0.1839	0.0039	0.0021	0.409151	0.001923	0.061
OCD	Carbohydrate	1	0.3518	0.1836	0.004	0.0021	0.409872	0.00192	0.0553
OCD	Carbohydrate	2	0.2994	0.1835	0.0034	0.0021	0.409755	0.001919	0.1029
OCD	Carbohydrate	3	0.2875	0.1814	0.0033	0.0021	0.40944	0.001919	0.1131
OCD	Carbohydrate	4	0.2927	0.1806	0.0033	0.0021	0.409053	0.001914	0.1051
OCD	Carotene	0	8.2268	5.6926	0.0029	0.002	0.25474	0.00261	0.1484
OCD	Carotene	1	8.5789	5.6259	0.003	0.002	0.260356	0.002597	0.1273
OCD	Carotene	2	6.23	5.6202	0.0022	0.002	0.260383	0.002596	0.2676
OCD	Carotene	3	6.1723	5.615	0.0022	0.002	0.260386	0.002597	0.2717
OCD	Carotene	4	6.6712	5.5655	0.0023	0.0019	0.257386	0.002615	0.2307
OCD	Fibre	0	0.0591	0.0151	0.0084	0.0022	0.436078	0.001574	0.0001
OCD	Fibre	1	0.0603	0.0149	0.0086	0.0021	0.439048	0.001578	0.0001
OCD	Fibre	2	0.0505	0.0149	0.0072	0.0021	0.438778	0.001581	0.0007
OCD	Fibre	3	0.0495	0.0148	0.0071	0.0021	0.439149	0.001576	0.0008
OCD	Fibre	4	0.0509	0.0146	0.0072	0.0021	0.436416	0.001562	0.0005
OCD	Fat	0	0.0678	0.065	0.0021	0.002	0.334733	0.001977	0.2971
OCD	Fat	1	0.0673	0.0645	0.0021	0.002	0.3411	0.001968	0.2967
OCD	Fat	2	0.054	0.0645	0.0017	0.002	0.341147	0.001968	0.4025
OCD	Fat	3	0.0529	0.0644	0.0017	0.002	0.341056	0.001967	0.4112
OCD	Fat	4	0.0559	0.0643	0.0018	0.002	0.34108	0.001955	0.3848
OCD	Folate	0	0.5669	0.2516	0.0048	0.0021	0.406123	0.001721	0.0242
OCD	Folate	1	0.5814	0.2502	0.0049	0.0021	0.406928	0.001728	0.0201
OCD	Folate	2	0.4516	0.2497	0.0038	0.0021	0.406795	0.001728	0.0705
OCD	Folate	3	0.4442	0.2494	0.0037	0.0021	0.40676	0.001729	0.0749
OCD	Folate	4	0.4674	0.2474	0.0039	0.0021	0.404982	0.001719	0.0588
OCD	Food weight	0	1.8289	1.8054	0.0023	0.0022	0.536523	0.001495	0.3111
OCD	Food weight	1	1.8192	1.8035	0.0022	0.0022	0.535918	0.001495	0.3131
OCD	Food weight	2	1.1113	1.8013	0.0014	0.0022	0.535882	0.001494	0.5373
OCD	Food weight	3	1.12	1.7832	0.0014	0.0022	0.535678	0.001491	0.53
OCD	Food weight	4	1.2559	1.7587	0.0016	0.0022	0.533871	0.00149	0.4752
OCD	Iron	0	0.0309	0.0097	0.0066	0.0021	0.369155	0.001677	0.0014
OCD	Iron	1	0.0311	0.0097	0.0066	0.0021	0.369122	0.001686	0.0013
OCD	Iron	2	0.0211	0.0096	0.0045	0.0021	0.369102	0.001686	0.0281
OCD	Iron	3	0.02	0.0095	0.0043	0.002	0.368958	0.001683	0.036
OCD	Iron	4	0.0207	0.0095	0.0044	0.002	0.368525	0.001666	0.0292
OCD	Protein	0	-0.0092	0.0541	-0.0003	0.002	0.292415	0.002286	0.8643
OCD	Protein	1	-0.0076	0.054	-0.0003	0.002	0.291692	0.002308	0.8886
OCD	Protein	2	-0.0107	0.054	-0.0004	0.002	0.291798	0.00231	0.843
OCD	Protein	3	-0.0104	0.0539	-0.0004	0.002	0.291735	0.002312	0.8474
OCD	Protein	4	-0.0071	0.0538	-0.0003	0.002	0.291888	0.002313	0.8952
OCD	Vitamin B12	0	0.0134	0.009	0.0028	0.0019	0.157425	0.003017	0.1356
OCD	Vitamin B12	1	0.0138	0.009	0.0029	0.0019	0.156612	0.003016	0.1227
OCD	Vitamin B12	2	0.0104	0.0089	0.0022	0.0019	0.156988	0.003017	0.2461
OCD	Vitamin B12	3	0.0105	0.0089	0.0022	0.0019	0.156967	0.003013	0.2399
OCD	Vitamin B12	4	0.011	0.0089	0.0023	0.0019	0.157165	0.003014	0.2166
OCD	Vitamin B6	0	0.0008	0.0016	0.0011	0.0021	0.339064	0.001788	0.6069
OCD	Vitamin B6	1	0.0009	0.0016	0.0012	0.002	0.340211	0.00177	0.5568
OCD	Vitamin B6	2	0.0013	0.0016	0.0016	0.002	0.340195	0.001769	0.4305
OCD	Vitamin B6	3	0.0012	0.0016	0.0016	0.002	0.340186	0.001768	0.4426
OCD	Vitamin B6	4	0.0014	0.0016	0.0017	0.002	0.339671	0.001756	0.3954
OCD	Vitamin C	0	0.0836	0.2352	0.0008	0.0021	0.396337	0.002352	0.7223
OCD	Vitamin C	1	0.0974	0.2341	0.0009	0.0021	0.399601	0.002368	0.6773
OCD	Vitamin C	2	-0.1318	0.2324	-0.0012	0.0021	0.399499	0.002366	0.5706
OCD	Vitamin C	3	-0.1344	0.232	-0.0012	0.0021	0.399463	0.002364	0.5624
OCD	Vitamin C	4	-0.1128	0.23	-0.001	0.0021	0.397208	0.002376	0.624
OCD	Vitamin D	0	0.0142	0.006	0.0044	0.0019	0.126571	0.003326	0.0178
OCD	Vitamin D	1	0.0144	0.006	0.0045	0.0019	0.126753	0.003335	0.0163
OCD	Vitamin D	2	0.0125	0.006	0.0039	0.0019	0.126987	0.003332	0.0367
OCD	Vitamin D	3	0.0125	0.006	0.0039	0.0019	0.126965	0.003334	0.0368
OCD	Vitamin D	4	0.0128	0.006	0.004	0.0019	0.127132	0.003328	0.0325
OCD	Vitamin E	0	0.0321	0.0097	0.0067	0.002	0.296003	0.002149	0.001
OCD	Vitamin E	1	0.0322	0.0097	0.0068	0.002	0.295536	0.002145	0.0009
OCD	Vitamin E	2	0.0233	0.0096	0.0049	0.002	0.295596	0.002143	0.0158
OCD	Vitamin E	3	0.0226	0.0096	0.0047	0.002	0.295714	0.002139	0.0185
OCD	Vitamin E	4	0.0235	0.0096	0.0049	0.002	0.295141	0.002135	0.0142
Persistent thinness	Alcohol	0	-0.1009	0.0571	-0.0044	0.0025	0.479162	0.001985	0.0772
Persistent thinness	Alcohol	1	-0.1016	0.0563	-0.0045	0.0025	0.496452	0.001871	0.0713
Persistent thinness	Alcohol	2	-0.1041	0.0563	-0.0046	0.0025	0.4966	0.001871	0.0644
Persistent thinness	Alcohol	3	-0.151	0.0463	-0.0066	0.002	0.496233	0.001874	0.0011
Persistent thinness	Alcohol	4	-0.1504	0.0463	-0.0066	0.002	0.497065	0.001877	0.0012
Persistent thinness	Calcium	0	-0.5861	0.9423	-0.0015	0.0024	0.339565	0.002181	0.534
Persistent thinness	Calcium	1	-0.6485	0.9417	-0.0017	0.0024	0.339652	0.002181	0.491
Persistent thinness	Calcium	2	-0.6161	0.9407	-0.0016	0.0024	0.339526	0.002179	0.5125
Persistent thinness	Calcium	3	-0.5363	0.9359	-0.0014	0.0024	0.339555	0.002179	0.5666
Persistent thinness	Calcium	4	-0.5098	0.9324	-0.0013	0.0024	0.339206	0.002145	0.5846
Persistent thinness	Carbohydrate	0	0.2671	0.2162	0.003	0.0025	0.409148	0.001923	0.2168
Persistent thinness	Carbohydrate	1	0.2291	0.2159	0.0026	0.0025	0.409871	0.00192	0.2887
Persistent thinness	Carbohydrate	2	0.2327	0.2158	0.0027	0.0025	0.409754	0.001919	0.2808
Persistent thinness	Carbohydrate	3	0.2672	0.2133	0.003	0.0024	0.40944	0.001919	0.2104
Persistent thinness	Carbohydrate	4	0.2725	0.2123	0.0031	0.0024	0.409051	0.001914	0.1994
Persistent thinness	Carotene	0	-1.8563	6.695	-0.0006	0.0023	0.254747	0.00261	0.7816
Persistent thinness	Carotene	1	-0.9941	6.6168	-0.0003	0.0023	0.260362	0.002597	0.8806
Persistent thinness	Carotene	2	-0.8488	6.6082	-0.0003	0.0023	0.260387	0.002596	0.8978
Persistent thinness	Carotene	3	-0.8532	6.6021	-0.0003	0.0023	0.26039	0.002597	0.8972
Persistent thinness	Carotene	4	-0.3965	6.5438	-0.0001	0.0023	0.25739	0.002615	0.9517
Persistent thinness	Fibre	0	0.0018	0.0178	0.0003	0.0025	0.436088	0.001574	0.9207
Persistent thinness	Fibre	1	0.0035	0.0176	0.0005	0.0025	0.439057	0.001578	0.8426
Persistent thinness	Fibre	2	0.004	0.0175	0.0006	0.0025	0.438785	0.001581	0.8209
Persistent thinness	Fibre	3	0.0055	0.0174	0.0008	0.0025	0.439157	0.001575	0.7525
Persistent thinness	Fibre	4	0.0065	0.0172	0.0009	0.0025	0.436424	0.001561	0.7064
Persistent thinness	Fat	0	0.1627	0.0765	0.0051	0.0024	0.334733	0.001977	0.0334
Persistent thinness	Fat	1	0.1419	0.0759	0.0045	0.0024	0.341101	0.001968	0.0613
Persistent thinness	Fat	2	0.1399	0.0758	0.0044	0.0024	0.341149	0.001968	0.0649
Persistent thinness	Fat	3	0.1407	0.0757	0.0044	0.0024	0.341058	0.001967	0.0632
Persistent thinness	Fat	4	0.1392	0.0756	0.0044	0.0024	0.341082	0.001955	0.0654
Persistent thinness	Folate	0	0.6066	0.2959	0.0051	0.0025	0.406129	0.001722	0.0404
Persistent thinness	Folate	1	0.6133	0.2943	0.0052	0.0025	0.406934	0.001729	0.0372
Persistent thinness	Folate	2	0.624	0.2936	0.0053	0.0025	0.406801	0.001729	0.0335
Persistent thinness	Folate	3	0.6185	0.2932	0.0052	0.0025	0.406766	0.001729	0.0349
Persistent thinness	Folate	4	0.6335	0.2908	0.0053	0.0025	0.404987	0.001719	0.0294
Persistent thinness	Food weight	0	-8.6122	2.1229	-0.0107	0.0026	0.536522	0.001496	0
Persistent thinness	Food weight	1	-8.4314	2.1207	-0.0104	0.0026	0.535918	0.001495	0.0001
Persistent thinness	Food weight	2	-8.391	2.1174	-0.0104	0.0026	0.535882	0.001494	0.0001
Persistent thinness	Food weight	3	-8.7403	2.0962	-0.0108	0.0026	0.535678	0.001492	0
Persistent thinness	Food weight	4	-8.5674	2.0674	-0.0106	0.0026	0.533873	0.00149	0
Persistent thinness	Iron	0	0.0157	0.0114	0.0034	0.0024	0.369152	0.001677	0.1689
Persistent thinness	Iron	1	0.0152	0.0114	0.0032	0.0024	0.36912	0.001686	0.1837
Persistent thinness	Iron	2	0.0152	0.0113	0.0032	0.0024	0.369101	0.001686	0.1789
Persistent thinness	Iron	3	0.0125	0.0112	0.0027	0.0024	0.368958	0.001683	0.2631
Persistent thinness	Iron	4	0.0129	0.0111	0.0028	0.0024	0.368524	0.001665	0.2478
Persistent thinness	Protein	0	0.0582	0.0636	0.0022	0.0024	0.292418	0.002286	0.3607
Persistent thinness	Protein	1	0.0473	0.0635	0.0018	0.0024	0.291695	0.002308	0.4565
Persistent thinness	Protein	2	0.0497	0.0635	0.0018	0.0024	0.291801	0.00231	0.4337
Persistent thinness	Protein	3	0.0487	0.0634	0.0018	0.0024	0.291739	0.002312	0.4424
Persistent thinness	Protein	4	0.0495	0.0632	0.0018	0.0023	0.291891	0.002313	0.434
Persistent thinness	Vitamin B12	0	0.0053	0.0106	0.0011	0.0022	0.157425	0.003017	0.6135
Persistent thinness	Vitamin B12	1	0.0037	0.0105	0.0008	0.0022	0.156613	0.003017	0.7232
Persistent thinness	Vitamin B12	2	0.0039	0.0105	0.0008	0.0022	0.15699	0.003017	0.71
Persistent thinness	Vitamin B12	3	0.0031	0.0105	0.0007	0.0022	0.156969	0.003013	0.7646
Persistent thinness	Vitamin B12	4	0.0033	0.0105	0.0007	0.0022	0.157166	0.003014	0.7497
Persistent thinness	Vitamin B6	0	0.0006	0.0019	0.0008	0.0024	0.339063	0.001787	0.7438
Persistent thinness	Vitamin B6	1	0.0005	0.0019	0.0006	0.0024	0.340211	0.00177	0.8032
Persistent thinness	Vitamin B6	2	0.0006	0.0019	0.0008	0.0024	0.340196	0.001769	0.7366
Persistent thinness	Vitamin B6	3	0.0005	0.0019	0.0007	0.0024	0.340187	0.001768	0.7713
Persistent thinness	Vitamin B6	4	0.0006	0.0019	0.0008	0.0024	0.339671	0.001756	0.7372
Persistent thinness	Vitamin C	0	-0.4657	0.2766	-0.0042	0.0025	0.396343	0.002352	0.0923
Persistent thinness	Vitamin C	1	-0.4541	0.2753	-0.0041	0.0025	0.399607	0.002369	0.0991
Persistent thinness	Vitamin C	2	-0.4457	0.2733	-0.004	0.0025	0.399501	0.002366	0.1029
Persistent thinness	Vitamin C	3	-0.4514	0.2727	-0.0041	0.0025	0.399465	0.002364	0.0979
Persistent thinness	Vitamin C	4	-0.4286	0.2704	-0.0039	0.0024	0.397211	0.002376	0.113
Persistent thinness	Vitamin D	0	0.0075	0.007	0.0023	0.0022	0.126571	0.003326	0.2864
Persistent thinness	Vitamin D	1	0.0071	0.007	0.0022	0.0022	0.126754	0.003335	0.3123
Persistent thinness	Vitamin D	2	0.0072	0.007	0.0022	0.0022	0.126988	0.003332	0.3075
Persistent thinness	Vitamin D	3	0.0068	0.007	0.0021	0.0022	0.126967	0.003334	0.3319
Persistent thinness	Vitamin D	4	0.007	0.007	0.0022	0.0022	0.127133	0.003328	0.3213
Persistent thinness	Vitamin E	0	0.0076	0.0114	0.0016	0.0024	0.29601	0.002148	0.5036
Persistent thinness	Vitamin E	1	0.0083	0.0114	0.0017	0.0024	0.295542	0.002145	0.4675
Persistent thinness	Vitamin E	2	0.008	0.0113	0.0017	0.0024	0.295602	0.002143	0.481
Persistent thinness	Vitamin E	3	0.0082	0.0113	0.0017	0.0024	0.29572	0.002138	0.47
Persistent thinness	Vitamin E	4	0.0084	0.0112	0.0018	0.0024	0.295146	0.002135	0.4576
Schizophrenia	Alcohol	0	0.0559	0.0504	0.0025	0.0022	0.479162	0.001985	0.2672
Schizophrenia	Alcohol	1	0.0466	0.0497	0.002	0.0022	0.496451	0.001871	0.3487
Schizophrenia	Alcohol	2	0.0338	0.0497	0.0015	0.0022	0.4966	0.001871	0.4956
Schizophrenia	Alcohol	3	0.0128	0.0409	0.0006	0.0018	0.496232	0.001874	0.7539
Schizophrenia	Alcohol	4	0.0141	0.0409	0.0006	0.0018	0.497064	0.001877	0.7293
Schizophrenia	Calcium	0	5.6831	0.8311	0.0147	0.0021	0.339572	0.002182	0
Schizophrenia	Calcium	1	5.7534	0.8306	0.0149	0.0021	0.339659	0.002181	0
Schizophrenia	Calcium	2	5.7551	0.83	0.0149	0.0021	0.339535	0.00218	0
Schizophrenia	Calcium	3	5.8683	0.8259	0.0152	0.0021	0.339565	0.002179	0
Schizophrenia	Calcium	4	5.7678	0.8228	0.0149	0.0021	0.33922	0.002146	0
Schizophrenia	Carbohydrate	0	0.9689	0.1907	0.0111	0.0022	0.409163	0.001923	0
Schizophrenia	Carbohydrate	1	1.0014	0.1904	0.0114	0.0022	0.409882	0.00192	0
Schizophrenia	Carbohydrate	2	0.987	0.1904	0.0113	0.0022	0.409766	0.001919	0
Schizophrenia	Carbohydrate	3	1.0109	0.1883	0.0115	0.0021	0.409454	0.001919	0
Schizophrenia	Carbohydrate	4	0.9867	0.1874	0.0113	0.0021	0.409068	0.001914	0
Schizophrenia	Carotene	0	38.6177	5.905	0.0135	0.0021	0.254735	0.00261	0
Schizophrenia	Carotene	1	38.579	5.836	0.0135	0.002	0.260359	0.002597	0
Schizophrenia	Carotene	2	37.5222	5.831	0.0131	0.002	0.260388	0.002596	0
Schizophrenia	Carotene	3	38.3667	5.8263	0.0134	0.002	0.260391	0.002597	0
Schizophrenia	Carotene	4	37.52	5.7753	0.0131	0.002	0.257395	0.002615	0
Schizophrenia	Fibre	0	0.1556	0.0157	0.0222	0.0022	0.436077	0.001575	0
Schizophrenia	Fibre	1	0.1565	0.0155	0.0223	0.0022	0.439056	0.001579	0
Schizophrenia	Fibre	2	0.1534	0.0155	0.0219	0.0022	0.43879	0.001582	0
Schizophrenia	Fibre	3	0.1586	0.0153	0.0226	0.0022	0.439164	0.001576	0
Schizophrenia	Fibre	4	0.156	0.0152	0.0222	0.0022	0.436438	0.001562	0
Schizophrenia	Fat	0	0.3755	0.0675	0.0118	0.0021	0.334736	0.001976	0
Schizophrenia	Fat	1	0.3863	0.0669	0.0121	0.0021	0.341095	0.001967	0
Schizophrenia	Fat	2	0.3741	0.0669	0.0117	0.0021	0.341144	0.001968	0
Schizophrenia	Fat	3	0.3661	0.0668	0.0115	0.0021	0.341055	0.001966	0
Schizophrenia	Fat	4	0.365	0.0667	0.0115	0.0021	0.341079	0.001955	0
Schizophrenia	Folate	0	1.8569	0.2609	0.0157	0.0022	0.40613	0.001721	0
Schizophrenia	Folate	1	1.8747	0.2595	0.0158	0.0022	0.406938	0.001728	0
Schizophrenia	Folate	2	1.8614	0.259	0.0157	0.0022	0.406808	0.001728	0
Schizophrenia	Folate	3	1.9113	0.2587	0.0161	0.0022	0.406773	0.001729	0
Schizophrenia	Folate	4	1.8758	0.2566	0.0158	0.0022	0.404998	0.001718	0
Schizophrenia	Food weight	0	14.3061	1.8721	0.0177	0.0023	0.536509	0.001496	0
Schizophrenia	Food weight	1	14.1833	1.8701	0.0175	0.0023	0.535907	0.001495	0
Schizophrenia	Food weight	2	13.9172	1.8681	0.0172	0.0023	0.535872	0.001494	0
Schizophrenia	Food weight	3	13.6826	1.8496	0.0169	0.0023	0.535664	0.001491	0
Schizophrenia	Food weight	4	13.3168	1.8243	0.0165	0.0023	0.533863	0.001489	0
Schizophrenia	Iron	0	0.0677	0.0101	0.0145	0.0022	0.369148	0.001678	0
Schizophrenia	Iron	1	0.0682	0.0101	0.0146	0.0021	0.369115	0.001687	0
Schizophrenia	Iron	2	0.0643	0.01	0.0138	0.0021	0.369102	0.001687	0
Schizophrenia	Iron	3	0.0664	0.0099	0.0142	0.0021	0.368957	0.001684	0
Schizophrenia	Iron	4	0.0656	0.0098	0.014	0.0021	0.368525	0.001667	0
Schizophrenia	Protein	0	0.3065	0.0561	0.0114	0.0021	0.292409	0.002286	0
Schizophrenia	Protein	1	0.315	0.056	0.0117	0.0021	0.29168	0.002308	0
Schizophrenia	Protein	2	0.3303	0.056	0.0122	0.0021	0.291784	0.002311	0
Schizophrenia	Protein	3	0.3355	0.056	0.0124	0.0021	0.291722	0.002312	0
Schizophrenia	Protein	4	0.3318	0.0558	0.0123	0.0021	0.291877	0.002313	0
Schizophrenia	Vitamin B12	0	0.0432	0.0093	0.0091	0.002	0.157425	0.003017	0
Schizophrenia	Vitamin B12	1	0.0446	0.0093	0.0094	0.002	0.15661	0.003016	0
Schizophrenia	Vitamin B12	2	0.0447	0.0093	0.0094	0.002	0.156987	0.003016	0
Schizophrenia	Vitamin B12	3	0.0459	0.0093	0.0097	0.002	0.156966	0.003013	0
Schizophrenia	Vitamin B12	4	0.0454	0.0093	0.0096	0.002	0.157165	0.003014	0
Schizophrenia	Vitamin B6	0	0.0042	0.0017	0.0054	0.0021	0.339063	0.001787	0.0117
Schizophrenia	Vitamin B6	1	0.0045	0.0017	0.0057	0.0021	0.34021	0.00177	0.0074
Schizophrenia	Vitamin B6	2	0.0057	0.0017	0.0073	0.0021	0.340193	0.001768	0.0005
Schizophrenia	Vitamin B6	3	0.0061	0.0017	0.0077	0.0021	0.340184	0.001768	0.0003
Schizophrenia	Vitamin B6	4	0.0059	0.0017	0.0075	0.0021	0.33967	0.001756	0.0004
Schizophrenia	Vitamin C	0	0.5161	0.244	0.0047	0.0022	0.396342	0.002352	0.0344
Schizophrenia	Vitamin C	1	0.5304	0.2428	0.0048	0.0022	0.399608	0.002369	0.0289
Schizophrenia	Vitamin C	2	0.4494	0.2411	0.0041	0.0022	0.399503	0.002366	0.0624
Schizophrenia	Vitamin C	3	0.5124	0.2407	0.0046	0.0022	0.399468	0.002364	0.0333
Schizophrenia	Vitamin C	4	0.4745	0.2387	0.0043	0.0022	0.397214	0.002376	0.0468
Schizophrenia	Vitamin D	0	0.0272	0.0062	0.0085	0.0019	0.12657	0.003326	0
Schizophrenia	Vitamin D	1	0.0277	0.0062	0.0086	0.0019	0.126751	0.003335	0
Schizophrenia	Vitamin D	2	0.0274	0.0062	0.0085	0.0019	0.126987	0.003332	0
Schizophrenia	Vitamin D	3	0.0282	0.0062	0.0088	0.0019	0.126965	0.003334	0
Schizophrenia	Vitamin D	4	0.0279	0.0062	0.0087	0.0019	0.127132	0.003328	0
Schizophrenia	Vitamin E	0	0.0614	0.0101	0.0129	0.0021	0.296004	0.002148	0
Schizophrenia	Vitamin E	1	0.0612	0.0101	0.0128	0.0021	0.295541	0.002145	0
Schizophrenia	Vitamin E	2	0.0561	0.01	0.0118	0.0021	0.295605	0.002143	0
Schizophrenia	Vitamin E	3	0.0581	0.01	0.0122	0.0021	0.295724	0.002139	0
Schizophrenia	Vitamin E	4	0.0569	0.0099	0.0119	0.0021	0.295152	0.002135	0
